# Genetic associations between circulating immune cells and periodontitis highlight the prospect of systemic immunoregulation in periodontal care

**DOI:** 10.1101/2023.10.27.23297659

**Authors:** Xinjian Ye, Yijing Bai, Mengjun Li, Yuhang Ye, Yitong Chen, Bin Liu, Yuwei Dai, Shan Wang, Weiyi Pan, Zhiyong Wang, Yingying Mao, Qianming Chen

## Abstract

Periodontitis drives irreversible destruction of periodontal tissue and is prone to exacerbating inflammatory disorders. Systemic immunomodulatory management continues to be an attractive approach in periodontal care, particularly within the context of "predictive, preventive, and personalized" periodontics. In the present study, genetic proxies identified through genome-wide association studies (GWAS) for circulating immune cells and periodontitis were incorporated into a comprehensive Mendelian randomization (MR) framework. Univariable MR, multivariable MR, subgroup analysis, reverse MR, and Bayesian model averaging (MR-BMA) were utilized to investigate the causal relationships. Furthermore, transcriptome-wide association study (TWAS) and colocalization analysis were deployed to pinpoint the underlying genes. Consequently, the MR study indicated a causal association between circulating neutrophils, natural killer T cells, plasmacytoid dendritic cells, and an elevated risk of periodontitis. MR-BMA analysis revealed that neutrophils were the primary contributors to periodontitis. The high-confidence genes *S100A9* and *S100A12*, located on 1q21.3, could potentially serve as immunomodulatory targets for neutrophil-mediated periodontitis. These findings hold promise for early diagnosis, risk assessment, targeted prevention, and personalized treatment of periodontitis. Considering the marginal association observed in our study, further research is required to thoroughly comprehend the biological underpinnings and ascertain the clinical relevance.

## Supplementary File 1-sTable for "Genetic associations between circulating immune cells and periodontitis highlight the prospect of systemic immunoregulation in periodontal care"

### Sheet: Legends
Supplementary Tables for
Genetic associations between circulating immune cells and periodontitis highlight the prospect of systemic immunoregulation in periodontal care
Xinjian Ye, Yijing Bai, Mengjun Li, Yuhang Ye, Yitong Chen, Bin Liu, Yuwei Dai, Shan Wang, Weiyi Pan, Zhiyong Wang, Yingying Mao & Qianming Chen
Supplementary Tables
Table of Contents
Table s1. Case definition and exclusion criteria in included GWASs.
Table s2. Characteristics of the SNPs used as IVs in the MR.
Table s3. Effect estimates of causal associations between circulating immune cells and periodontitis risk.
Table s4. The heterogeneity and horizontal pleiotropy of the main results using Cochran's Q statistics and MR-Egger intercept.
Table s5. Effect estimates of causal associations after excluding outliers in RadialMR for two features with considerable heterogeneity.
Table s6. Effect estimates of causal associations after excluding influential or outlier SNPs for significant results.
Table s7. Effect estimates of causal associations after mutual and covariate correction in MVMR.
Table s8. Ranking of models according to their PP using MR-BMA analysis.
Table s9-11. Effect estimates of causal associations between circulating immune cells and chronic periodontitis, chronic gingivitis, and gingival hyperplasia in subgroup analysis.
Table s12. Effect estimates of the reverse associations between periodontitis and circulating immune cells.
Table s13-16. Results of TWAS, conditional analysis, permutation testing and colocalization analysis on neutrophils, Natural Killer T cells, plasmacytoid DCs and periodontitis.

### Sheet: S1
Table s1. Case definition and exclusion criteria in included GWASs.
GWAS data source	Study	Sample size (ncase/ncontrol)	Cases definition	Exclusion criteria	PMID
Immune cell (BCC)	26 cohorts included in the BCX2 consortium	563946	Blood count phenotypes were derived or measured separately in males and females for analysis and adjusted for age, agesquared, sex, principal components and cohort specific covariates.	Non-European participants, pregnancy, acute medical/surgical illness, blood cancer, leukemia, lymphoma, chemotherapy, myelodysplastic syndrome, bone marrow transplant, congenital or hereditary anemia, HIV, end-stage kidney disease, dialysis, EPO treatment, splenectomy, cirrhosis,WBC count > 100×109/L with > 5% immature cell or blasts, WBC > 200×109/L, Hemoglobin > 20 g/dL, Hematocrit > 60%, Platelet > 1000×109/L.	32888494
Lymphocyte subsets (Sardinian)	The SardiNIA project	3757	Peripheral blood was collected and analyzed from 3757 individuals with immune characteristics from 6,602 general population individuals, and all models were adjusted for age and sex.	Population outside Sardinia, or age < 14 years.	32929287
Periodontitis (GLIDE)	6 cohorts included in the GLIDE consortium	35,096 (12,251/22,845)	Centers for Disease Control and Prevention/American Academy of Periodontology definitions (ARIC, SHIP, SHIP-TREND); Probing depth≥5.5 mm in 2 or more sextants, or if participants reported ever having gum surgery (COHRA1); Two or more tooth surfaces with probing depth≥5mm, or at least four tooth surfaces with probing depth≥4mm (TWINGENE); Participant-reported diagnosis of periodontitis (WGHS).	Non-European participants, or participants with no teeth.	31235808
Chronic periodontitis (FinnGen)	FinnGen	263,668 (4,434/259,234)	ICD10: K05.302	NA	36653562
Chronic gingivitis (FinnGen)		196,245 (850/195,395)	ICD10: K05.151	NA
Gingival hyperplasia (FinnGen)		259,613 (379/259,234)	ICD10: K06.101	NA
Abbreviations: ARIC, Atherosclerosis Risk in Communities; BCC, Blood Cell Consortium; BCX, Blood Cell Consortium; COHRA, The Center for Oral Health in Appalachia; EPO, erythropoietin; GLIDE, Gene-Lifestyle Interactions in Dental Endpoints; GWAS, genome-wide association study; HIV, human immunodeficiency virus; ICD The International Statistical Classification of Diseases and Related Health Problems; SHIP, Study of Health in Pomerania; SHIP-TREND, Study of Health in Pomerania Trend; TWINGENE, Swedish Twin Biobank; WBC,white blood cell; WGHS, Women's Genome Health Study.

### Sheet: S2
Table s2. Characteristics of the SNPs used as IVs in the MR.
Trait	Threshold	SNP	EA	OA	Beta	Se	pval	EAF	R2	F-statistic
B cell	P<1e-06, r2<0.01 in 10000 kb	rs12865434	G	A	0.1537	0.02404	1.834e-10	0.4777	0.0117883	40.8546
		rs142089808	G	A	-1.048	0.1941	7.03801e-08	0.0037	0.00809738	29.1363
		rs1966302	C	T	-0.1213	0.02419	5.52497e-07	0.5591	0.00725406	25.1311
		rs2679580	G	A	-0.1187	0.02392	7.30298e-07	0.5182	0.00703551	24.6117
		rs58114937	G	A	0.1852	0.03578	2.377e-07	0.1313	0.00782432	26.7771
		rs73520180	C	T	0.4493	0.08473	1.213e-07	0.0216	0.00853244	28.1035
		rs7500855	T	C	-0.1258	0.02435	2.509e-07	0.5064	0.00791152	26.6763
Basophil	P<1e-09, r2<0.001 in 10000 kb	rs10006833	C	T	-0.015606	0.002521	6.21999e-10	0.209061	8.05433e-05	38.3209
		rs10734121	A	G	-0.025432	0.002837	3.2802e-19	0.845295	0.000169162	80.3601
		rs10835333	G	A	0.014555	0.002161	1.67996e-11	0.349229	9.62926e-05	45.3642
		rs1086893	C	T	0.029865	0.002162	2.40991e-43	0.343174	0.000402087	190.815
		rs10927074	C	T	0.079216	0.0033	2.99916e-127	0.892265	0.00120644	576.23
		rs11064881	A	G	-0.032268	0.003923	2.05022e-16	0.073509	0.000141826	67.6559
		rs11097787	T	C	-0.014501	0.002087	3.83001e-12	0.402632	0.000101152	48.278
		rs11121246	G	T	0.012743	0.002043	4.58997e-10	0.502219	8.11904e-05	38.9049
		rs11591540	A	G	0.023539	0.002092	2.38013e-29	0.400517	0.000266075	126.605
		rs11768817	G	A	0.025494	0.004191	1.22e-09	0.064309	7.82186e-05	37.0032
		rs1186222	T	C	-0.022015	0.002077	3.20996e-26	0.461919	0.000240924	112.347
		rs12075	A	G	0.027771	0.002071	6.02005e-41	0.579533	0.000375857	179.813
		rs12123922	A	G	-0.027772	0.002057	1.72982e-41	0.440557	0.000380191	182.282
		rs12376511	C	T	-0.020682	0.002779	1.02991e-13	0.162947	0.000116685	55.3868
		rs12443468	G	A	0.014544	0.002451	3.03997e-09	0.225894	7.3978e-05	35.2111
		rs12447180	C	T	0.023452	0.002204	2.06016e-26	0.323627	0.00024078	113.223
		rs12453682	T	C	-0.01827	0.00224	3.59998e-16	0.695293	0.000141435	66.5241
		rs12459419	T	C	-0.016693	0.002188	2.44006e-14	0.322962	0.000121861	58.2066
		rs12497690	C	A	0.014579	0.002121	6.48037e-12	0.371338	9.92366e-05	47.2468
		rs12921873	T	C	0.015838	0.002547	5.19003e-10	0.210936	8.35014e-05	38.667
		rs12941811	C	T	-0.046353	0.002071	7.70903e-111	0.578198	0.00104802	500.949
		rs1295927	G	A	-0.024975	0.002055	5.83042e-34	0.447843	0.000308482	147.702
		rs13089722	A	G	-0.087989	0.0033	1.4388e-156	0.107756	0.00148872	710.93
		rs13188960	T	G	-0.019117	0.002278	5.08042e-17	0.27945	0.000147176	70.4255
		rs13419763	T	C	0.016215	0.002066	4.42996e-15	0.562498	0.000129409	61.5987
		rs142405270	G	A	0.050739	0.008204	6.41003e-10	0.018962	9.5782e-05	38.2499
		rs1427499	G	A	0.021037	0.002263	1.57e-20	0.710264	0.000182146	86.4165
		rs146970669	A	G	0.022392	0.003534	2.43002e-10	0.094107	8.54899e-05	40.1468
		rs149007767	T	C	0.026584	0.002887	3.48017e-20	0.162151	0.000192024	84.7901
		rs1537061	C	T	-0.025079	0.003425	2.54976e-13	0.098713	0.000111915	53.6164
		rs1598207	G	A	0.020189	0.002229	1.40994e-19	0.302655	0.00017205	82.0366
		rs1633768	T	C	-0.016647	0.002317	7.0194e-13	0.275307	0.000110579	51.62
		rs1669340	T	G	-0.033996	0.002785	3.0903e-34	0.839194	0.000311925	149.006
		rs16923637	T	G	0.014168	0.002274	4.79005e-10	0.286039	8.19873e-05	38.8181
		rs17625587	A	G	0.01499	0.002328	1.25e-10	0.263625	8.72406e-05	41.4606
		rs17758695	T	C	-0.124742	0.006145	1.46994e-91	0.029551	0.000892484	412.078
		rs17860282	T	C	0.104693	0.009859	2.61999e-26	0.011189	0.000242532	112.763
		rs182090955	A	G	-0.087651	0.010695	2.61999e-16	0.009832	0.000149587	67.1661
		rs2028900	T	C	-0.01396	0.002059	1.24997e-11	0.449306	9.64392e-05	45.9681
		rs2074585	A	G	-0.030894	0.00205	2.71019e-51	0.514859	0.000476798	227.111
		rs2089979	G	A	-0.013908	0.002084	2.59e-11	0.415685	9.3966e-05	44.5381
		rs2118140	G	A	0.018347	0.002052	4.02995e-19	0.528383	0.000167764	79.9417
		rs2282986	C	T	-0.088653	0.007728	1.98016e-30	0.018065	0.000278829	131.598
		rs2286599	A	G	0.023189	0.003001	1.15001e-14	0.141728	0.00013082	59.7077
		rs2289511	A	G	-0.016386	0.002078	3.29989e-15	0.582293	0.000130614	62.1803
		rs247833	A	G	0.016173	0.002392	1.42004e-11	0.248859	9.77881e-05	45.7148
		rs2594836	A	G	-0.017777	0.002319	1.86982e-14	0.722276	0.000126784	58.7643
		rs2606724	A	G	0.015734	0.002124	1.33015e-13	0.453028	0.000122687	54.8741
		rs2607278	T	C	0.022731	0.002225	1.79019e-24	0.306108	0.0002195	104.37
		rs2738104	A	G	0.018357	0.00218	4.00959e-17	0.67231	0.000148479	70.9069
		rs2834670	G	A	0.028259	0.003218	1.69005e-18	0.17203	0.00022749	77.1151
		rs2836241	C	T	0.013945	0.002086	2.36974e-11	0.404821	9.37082e-05	44.6896
		rs2860773	T	G	0.019124	0.002085	5.03037e-20	0.407715	0.000176634	84.1286
		rs28647824	A	C	-0.017508	0.002312	3.83972e-14	0.267348	0.000120082	57.345
		rs2959356	G	A	0.014017	0.002241	4.14e-10	0.298096	8.22193e-05	39.1223
		rs2967595	T	C	-0.026046	0.00277	5.58985e-21	0.167857	0.000189518	88.4139
		rs2977799	G	A	0.027476	0.002057	1.17004e-40	0.50924	0.000377336	178.417
		rs2998286	C	T	0.020883	0.002443	1.31009e-17	0.769831	0.000154546	73.0696
		rs3181077	T	C	-0.037064	0.00228	2.22998e-59	0.718492	0.000555709	264.261
		rs3184504	C	T	-0.02822	0.002051	5.08042e-43	0.518576	0.000397635	189.313
		rs34097845	T	C	0.043291	0.004593	4.58036e-21	0.056678	0.000200401	88.8384
		rs34158728	A	G	0.094813	0.006172	3.23966e-53	0.028263	0.000493779	235.984
		rs34288539	T	C	-0.015157	0.002317	6.34016e-11	0.273948	9.13887e-05	42.793
		rs34500	A	G	-0.026288	0.003721	1.66994e-12	0.084024	0.000106373	49.9107
		rs34780507	G	A	0.03512	0.004154	2.96006e-17	0.065683	0.000151386	71.4783
		rs34850939	A	G	0.013806	0.002243	7.74997e-10	0.349046	8.66161e-05	37.8857
		rs357618	G	A	-0.013804	0.002098	4.91021e-11	0.388132	9.05059e-05	43.2909
		rs3731332	T	C	-0.103985	0.007064	5.36043e-49	0.022182	0.000469062	216.69
		rs3781452	T	C	0.019847	0.002131	1.33999e-20	0.632095	0.000183205	86.7403
		rs4060971	T	C	-0.02066	0.002069	1.85012e-23	0.551092	0.000211189	99.7098
		rs42030	A	G	0.030212	0.003869	6.08976e-15	0.076053	0.000128278	60.9761
		rs4324460	G	T	0.024167	0.002509	6.15035e-22	0.218923	0.000199738	92.7774
		rs4475963	G	T	-0.013524	0.002127	2.10999e-10	0.370213	8.52876e-05	40.4272
		rs449454	G	A	0.012748	0.00211	1.55998e-09	0.617406	7.67756e-05	36.5021
		rs4503179	A	G	0.016855	0.002319	3.76964e-13	0.723546	0.000113652	52.8268
		rs45577137	G	A	-0.045322	0.005335	2.08018e-17	0.045208	0.000177326	72.1685
		rs4602187	T	C	0.014094	0.002227	2.53e-10	0.683135	8.59962e-05	40.0522
		rs4876400	G	A	-0.017086	0.002111	6.00067e-16	0.626316	0.00013665	65.5092
		rs4911102	T	C	-0.021694	0.00244	6.45952e-19	0.234267	0.000168849	79.0493
		rs55690609	A	G	-0.03494	0.0022	8.931e-57	0.322693	0.000533643	252.231
		rs56043070	A	G	-0.026025	0.003975	6.03949e-11	0.071468	8.98918e-05	42.8653
		rs561102	T	C	-0.01406	0.002162	8.12082e-11	0.65494	8.93505e-05	42.2919
		rs56179563	A	G	0.014617	0.002124	6.09958e-12	0.389066	0.00010157	47.3593
		rs56388170	T	G	0.031399	0.002277	3.33964e-43	0.293002	0.000408461	190.153
		rs56406125	T	G	-0.034946	0.002607	6.03949e-41	0.190072	0.000376001	179.685
		rs5756822	T	C	-0.012152	0.00206	3.79001e-09	0.555923	7.29119e-05	34.7984
		rs5766582	T	C	-0.016936	0.002055	1.77011e-16	0.474655	0.000143046	67.9198
		rs6045612	T	C	-0.016734	0.00233	7.1796e-13	0.26377	0.00010876	51.5805
		rs6091176	T	C	0.01369	0.002337	4.79999e-09	0.261115	7.23179e-05	34.3153
		rs6141781	T	C	0.032512	0.002901	4.12003e-29	0.147056	0.000265168	125.6
		rs62021606	G	T	-0.03429	0.004663	1.99986e-13	0.050595	0.00011296	54.0757
		rs62105478	A	G	-0.031667	0.004658	1.08993e-11	0.051684	9.82999e-05	46.2182
		rs62160676	C	T	-0.016626	0.002285	3.57026e-13	0.296123	0.000115232	52.9421
		rs6421984	C	T	0.018366	0.002068	6.96947e-19	0.514051	0.000168522	78.8726
		rs6543144	G	A	0.013669	0.002219	7.43002e-10	0.312924	8.03428e-05	37.9452
		rs6557615	A	G	-0.018779	0.002208	1.9002e-17	0.681024	0.000153213	72.3344
		rs6671847	A	G	0.01357	0.002058	4.44017e-11	0.508234	9.20475e-05	43.4778
		rs67175901	T	C	0.026075	0.003356	8.23948e-15	0.108202	0.000131214	60.3675
		rs6780544	A	G	-0.016363	0.00211	9.31966e-15	0.62255	0.000125832	60.1394
		rs6927569	C	T	0.021693	0.002051	4.21988e-26	0.523015	0.000234795	111.868
		rs695113	T	C	0.01697	0.002242	3.93007e-14	0.696269	0.000121804	57.2916
		rs7044519	G	T	0.016724	0.002799	2.37001e-09	0.16139	7.57089e-05	35.7004
		rs7078507	G	A	-0.016071	0.002107	2.5398e-14	0.609239	0.000122974	58.1775
		rs7196129	C	T	0.016801	0.002081	7.18952e-16	0.529408	0.000140649	65.1815
		rs7250849	T	G	0.021532	0.003328	1.01e-10	0.107192	8.874e-05	41.8601
		rs72721631	A	C	-0.019316	0.002422	1.59993e-15	0.237093	0.000134975	63.604
		rs7285377	T	G	0.014495	0.002273	1.85999e-10	0.284156	8.54755e-05	40.6664
		rs73049252	A	G	-0.037196	0.004388	2.41991e-17	0.058507	0.000152422	71.8551
		rs73987603	A	G	0.024035	0.002752	2.63998e-18	0.166369	0.000160238	76.2763
		rs7420	T	C	-0.01315	0.002061	1.81001e-10	0.53772	8.59692e-05	40.7093
		rs742631	T	C	-0.01662	0.002297	4.82948e-13	0.28374	0.000112275	52.3526
		rs74472890	C	T	0.102642	0.004745	1.02094e-103	0.04944	0.000990235	467.925
		rs74535412	A	G	0.038458	0.005749	2.30994e-11	0.034635	9.89032e-05	44.7494
		rs7503461	T	C	-0.01342	0.002193	9.59997e-10	0.318513	7.81843e-05	37.4478
		rs7515985	G	A	0.013605	0.002078	6.05062e-11	0.415798	8.99234e-05	42.8651
		rs7573465	T	G	0.015498	0.002064	6.26037e-14	0.556148	0.00011858	56.3807
		rs7613595	C	A	-0.036371	0.002483	1.54989e-48	0.217603	0.000450435	214.563
		rs76427287	C	T	-0.028841	0.002472	2.07014e-31	0.254032	0.000315253	136.12
		rs76428106	C	T	0.081896	0.009385	2.77971e-18	0.013391	0.00017722	76.1474
		rs77785849	A	C	0.035989	0.005781	4.94003e-10	0.033466	8.37897e-05	38.7554
		rs7832357	G	A	-0.015431	0.002158	8.9002e-13	0.342269	0.00010721	51.1309
		rs78744187	T	C	-0.130213	0.003757	1e-200	0.081739	0.00254527	1201.23
		rs79140637	A	G	-0.027476	0.004583	2.09002e-09	0.054158	7.73425e-05	35.9423
		rs8113682	G	T	-0.021612	0.002364	6.41062e-20	0.747423	0.000176352	83.5782
		rs8178414	T	C	0.073906	0.00909	4.48023e-16	0.012939	0.000139519	66.1043
		rs875740	A	C	-0.017944	0.002172	1.51985e-16	0.665329	0.000143391	68.2523
		rs905670	A	G	-0.014307	0.002142	2.49e-11	0.350304	9.31714e-05	44.6125
		rs915125	T	C	-0.029254	0.002288	2.18022e-37	0.281093	0.000345878	163.477
		rs9819371	T	C	-0.0301	0.00419	7.05018e-13	0.064572	0.00010945	51.6063
		rs9928015	T	G	-0.014985	0.002233	2.01002e-11	0.302009	9.46702e-05	45.0333
CD4+ Regulatory T	P<5e-06, r2<0.01 in 10000 kb	rs1268153	A	G	0.8168	0.17	1.61202e-06	0.0053	0.00703444	23.0716
		rs140960913	T	C	0.3563	0.07657	3.38797e-06	0.0276	0.00681421	21.6401
		rs145600407	T	C	-0.4993	0.1023	1.102e-06	0.0206	0.0100596	23.8077
		rs149951966	C	T	0.2109	0.04275	8.45707e-07	0.1035	0.00825418	24.3235
		rs17717645	C	T	0.391	0.07969	9.68992e-07	0.0267	0.00794587	24.0597
		rs188505795	T	G	0.3047	0.065	2.87197e-06	0.0388	0.00692501	21.9616
		rs61839660	T	C	0.2717	0.05567	1.10301e-06	0.0542	0.00756847	23.8057
		rs7162344	A	G	-0.1224	0.02515	1.19501e-06	0.4314	0.00734987	23.6718
		rs72833913	A	C	0.1885	0.04072	3.79603e-06	0.1065	0.00676234	21.4167
		rs78334049	A	G	0.1988	0.04067	1.06901e-06	0.1051	0.0074343	23.8797
CD4+ T cell	P<5e-06, r2<0.01 in 10000 kb	rs10040274	A	G	0.132	0.02702	1.064e-06	0.2685	0.00684442	23.8528
		rs117563350	G	A	-0.324	0.06938	3.12399e-06	0.0312	0.00634613	21.7963
		rs137903114	C	T	-0.9366	0.1901	8.72107e-07	0.004	0.00698969	24.2609
		rs1849876	C	T	0.1324	0.02769	1.81301e-06	0.7529	0.00652253	22.8503
		rs3184504	C	T	-0.1838	0.02676	7.66126e-12	0.5305	0.0168284	47.1499
		rs3211602	A	G	-1.654	0.3577	3.879e-06	0.0012	0.00655784	21.3695
		rs414743	A	G	0.1352	0.02918	3.73001e-06	0.2367	0.00660506	21.4558
		rs61935579	A	G	-0.2776	0.06065	4.87899e-06	0.0412	0.00608827	20.9382
		rs7162344	A	G	-0.1136	0.02442	3.37101e-06	0.4295	0.0063242	21.6286
		rs72960548	C	T	0.2456	0.04852	4.341e-07	0.073	0.00816374	25.6081
CD8+ T cell	P<1e-06, r2<0.01 in 10000 kb	rs11197647	T	G	0.2221	0.04476	7.32302e-07	0.0754	0.00687784	24.6082
		rs2006098	G	A	-0.1621	0.03153	2.87601e-07	0.3639	0.0121648	26.4168
		rs2267983	A	C	-0.1266	0.02472	3.176e-07	0.3924	0.00764265	26.214
		rs2516466	G	T	0.1719	0.02778	6.74295e-10	0.3758	0.0138632	38.2692
		rs6858602	C	T	-0.1209	0.02381	3.96004e-07	0.4618	0.00726575	25.7689
Dendritic Cell	P<1e-06, r2<0.01 in 10000 kb	rs112750600	T	C	0.5724	0.1163	9.05795e-07	0.0114	0.00738507	24.2093
		rs12036432	A	C	0.1381	0.02696	3.16301e-07	0.3103	0.00816318	26.2235
		rs139376787	A	G	-0.2409	0.04834	6.53898e-07	0.0754	0.0080915	24.8201
		rs191217950	A	G	0.6722	0.127	1.276e-07	0.0096	0.00859229	27.9983
		rs2494208	A	G	-0.1486	0.02899	3.12097e-07	0.7503	0.00827411	26.2593
		rs34622012	G	A	0.1977	0.03844	2.85601e-07	0.1199	0.00824887	26.4356
		rs35211479	G	T	0.153	0.0292	1.69001e-07	0.7192	0.00945496	27.4385
		rs55971447	T	C	0.5889	0.02846	1.19812e-89	0.2358	0.124987	427.913
		rs62504404	A	G	0.125	0.02491	5.47797e-07	0.4843	0.0078048	25.1661
		rs71639910	A	G	0.2758	0.05031	4.49697e-08	0.0688	0.00974653	30.0346
		rs9651035	T	C	0.2381	0.02728	4.00498e-18	0.3251	0.0248774	76.1329
Eosinophil	P<1e-09, r2<0.001 in 10000 kb	rs1004870	T	C	0.026184	0.002014	1.26999e-38	0.588952	0.000331951	169.025
		rs10062687	G	T	0.024145	0.002349	9.47109e-25	0.232866	0.000208287	105.654
		rs10165678	A	G	-0.014675	0.002302	1.89998e-10	0.757518	7.9115e-05	40.6391
		rs10195713	T	C	0.02494	0.002947	2.73968e-17	0.864395	0.000145818	71.6194
		rs10208293	A	G	-0.078905	0.002186	1e-200	0.286689	0.00254641	1302.89
		rs1036332	C	A	-0.032696	0.002257	1.6099e-47	0.737405	0.000414011	209.857
		rs1037674	T	G	0.013204	0.002188	1.63001e-09	0.292292	7.21294e-05	36.4179
		rs1039341	T	C	-0.02389	0.002145	8.79023e-29	0.310888	0.000244543	124.044
		rs1047891	A	C	0.016967	0.002127	1.54989e-15	0.315457	0.000124331	63.6317
		rs1057258	T	C	-0.032126	0.002589	2.52e-35	0.178094	0.000302145	153.974
		rs10745763	T	G	0.01349	0.002018	2.40991e-11	0.423316	8.88498e-05	44.6868
		rs10777378	A	G	-0.022488	0.001989	1.27997e-29	0.535724	0.000251564	127.829
		rs10782957	T	C	0.022538	0.002042	2.80996e-28	0.621606	0.000238957	121.82
		rs10876550	A	G	0.013811	0.001998	4.9204e-12	0.559198	9.4035e-05	47.7812
		rs10900595	A	C	0.015482	0.002189	1.59001e-12	0.713282	9.80393e-05	50.022
		rs10930337	T	C	0.01471	0.002192	2.03002e-11	0.284759	8.81425e-05	45.0342
		rs1099448	T	C	0.017702	0.001998	8.31955e-19	0.466357	0.000155971	78.4968
		rs11071559	T	C	-0.0222	0.002945	4.93969e-14	0.13051	0.000111852	56.8242
		rs111759324	T	C	-0.043024	0.00316	3.55959e-42	0.110759	0.000364628	185.373
		rs112036266	T	C	0.016842	0.002626	1.47999e-10	0.176245	8.2363e-05	41.1335
		rs11204682	T	G	-0.041331	0.002388	4.8899e-67	0.223016	0.000592011	299.558
		rs11255507	G	T	0.020196	0.00261	1.05003e-14	0.17824	0.000119484	59.8753
		rs113105190	C	T	-0.033068	0.003942	5.19039e-17	0.068122	0.000138833	70.3689
		rs113473633	G	A	-0.063217	0.006522	3.46976e-22	0.026223	0.000204098	93.9516
		rs113496608	A	G	-0.044847	0.005802	1.13006e-14	0.030304	0.000118204	59.7461
		rs113542380	A	G	-0.026862	0.003797	1.54989e-12	0.075059	0.00010019	50.0488
		rs114152720	A	G	-0.036252	0.005897	8.07997e-10	0.030153	7.68648e-05	37.792
		rs114741563	C	T	0.119573	0.011508	2.93968e-25	0.007538	0.000213927	107.96
		rs11555542	C	T	0.06384	0.004108	2.11982e-54	0.062749	0.000479378	241.503
		rs115647629	A	G	-0.067273	0.006524	6.6896e-25	0.026499	0.000233495	106.329
		rs115697464	C	T	-0.065055	0.008158	1.6099e-15	0.015017	0.0001252	63.5905
		rs11571404	T	C	0.015424	0.002485	5.57006e-10	0.203363	7.70826e-05	38.5247
		rs11628569	G	A	-0.016588	0.002198	4.70002e-14	0.289982	0.000113307	56.9549
		rs11647946	A	G	-0.013303	0.002186	1.2e-09	0.707653	7.32231e-05	37.0337
		rs11684770	G	A	-0.014768	0.002222	3.10027e-11	0.270352	8.60432e-05	44.1726
		rs11695281	T	C	-0.022977	0.00198	4.08978e-31	0.514407	0.000263752	134.665
		rs11701475	C	T	0.014907	0.002442	1.06001e-09	0.22262	7.69145e-05	37.2638
		rs11702918	T	C	-0.022316	0.00328	1.05999e-11	0.102562	9.16756e-05	46.2896
		rs1170439	C	T	0.022511	0.002403	7.85959e-21	0.779264	0.000174332	87.7567
		rs117068593	T	C	-0.026091	0.002543	1.17004e-24	0.190092	0.00020961	105.266
		rs11786536	A	G	-0.026746	0.002705	5.10975e-23	0.164896	0.000197015	97.7645
		rs117955557	T	G	-0.030385	0.002277	1.44012e-40	0.256399	0.00035205	178.07
		rs117961539	A	G	-0.03098	0.0052	2.63003e-09	0.039583	7.29729e-05	35.4939
		rs118013485	A	G	-0.033602	0.004068	1.53993e-16	0.06696	0.000141083	68.2286
		rs11869228	T	C	0.020575	0.002712	3.44985e-14	0.840958	0.000113239	57.557
		rs11886928	G	T	-0.014387	0.00214	1.85994e-11	0.30847	8.83069e-05	45.1972
		rs11931711	T	C	0.019253	0.002213	3.48017e-18	0.282445	0.00015025	75.6889
		rs12100034	A	G	-0.017045	0.002079	2.60016e-16	0.359122	0.000133734	67.2176
		rs12154498	C	A	-0.032542	0.002817	7.76068e-31	0.854434	0.000263425	133.448
		rs121564	T	G	-0.016564	0.002233	1.26009e-13	0.270023	0.000108161	55.0239
		rs12208103	T	C	-0.030736	0.002069	6.82967e-50	0.378399	0.000444413	220.685
		rs12408934	A	G	-0.041319	0.00328	2.35993e-36	0.10259	0.000314359	158.69
		rs12487980	A	C	0.012539	0.002073	1.5e-09	0.633844	7.29801e-05	36.5869
		rs12515180	T	C	-0.072098	0.002004	1e-200	0.425948	0.00254205	1294.34
		rs12530946	G	A	0.042755	0.002044	3.99025e-97	0.613323	0.000867045	437.532
		rs12540285	G	A	0.014646	0.002396	1.01e-09	0.22062	7.3767e-05	37.3648
		rs12545733	C	T	-0.030733	0.002188	8.9002e-45	0.703401	0.000394106	197.294
		rs1265564	C	A	0.080073	0.002035	1e-200	0.442517	0.00316347	1548.25
		rs12681644	T	C	-0.019435	0.002427	1.22999e-15	0.211927	0.000126169	64.125
		rs12705849	A	G	-0.020577	0.002021	2.54976e-24	0.406896	0.000204366	103.664
		rs12820863	T	C	0.022466	0.002142	1.07004e-25	0.351578	0.000230123	110.005
		rs12861824	C	T	-0.020977	0.002402	2.59e-18	0.275439	0.000175637	76.2674
		rs12878610	C	T	-0.013183	0.001994	3.95003e-11	0.475864	8.66933e-05	43.7096
		rs12928503	T	C	-0.048995	0.007294	1.91999e-11	0.019564	9.20896e-05	45.1201
		rs12941068	A	G	-0.013905	0.002272	9.59003e-10	0.285851	7.89406e-05	37.4562
		rs1296535	T	C	-0.019052	0.002417	3.34965e-15	0.777485	0.000125592	62.1335
		rs13073683	C	T	0.015579	0.002021	1.32008e-14	0.399148	0.000116415	59.4216
		rs13105682	G	T	-0.026611	0.00433	8.21997e-10	0.059685	7.94861e-05	37.7698
		rs13120371	G	A	0.015459	0.002118	2.99985e-13	0.327238	0.000105225	53.2732
		rs13138355	T	C	-0.054823	0.002551	2.34963e-102	0.185539	0.000908366	461.852
		rs13207791	G	A	0.025659	0.003539	4.30031e-13	0.088551	0.000106276	52.5674
		rs1323650	T	G	-0.013614	0.002151	2.53e-10	0.680787	8.05552e-05	40.058
		rs13313564	A	G	-0.069286	0.005441	4.21017e-37	0.034538	0.00032015	162.156
		rs13511	C	T	-0.016355	0.002009	4.12952e-16	0.57742	0.000130536	66.2734
		rs1353286	G	T	0.020226	0.00199	3.0903e-24	0.453022	0.00020274	103.303
		rs139640694	G	A	0.024854	0.003415	3.53997e-13	0.092902	0.000104112	52.9675
		rs140509806	A	G	0.099069	0.012308	8.73977e-16	0.008506	0.000165547	64.7886
		rs1406449	C	T	-0.012188	0.001986	8.69e-10	0.461666	7.38371e-05	37.6621
		rs1427499	G	A	0.018666	0.002183	1.29987e-17	0.710269	0.0001434	73.1128
		rs145947882	C	A	-0.059933	0.006329	2.97989e-21	0.0263	0.000183968	89.6727
		rs146078144	A	G	0.085887	0.010438	1.99986e-16	0.009579	0.000139967	67.7046
		rs149110519	T	C	0.038205	0.005388	1.38995e-12	0.035905	0.000101052	50.2786
		rs150640087	T	G	0.099543	0.008004	1.80011e-35	0.016244	0.000316688	154.67
		rs1516527	C	T	-0.032276	0.004596	2.25009e-12	0.951148	9.68099e-05	49.3171
		rs1519602	G	T	0.012746	0.002069	7.43002e-10	0.647802	7.41322e-05	37.9512
		rs159963	A	C	0.01933	0.002017	9.88098e-22	0.581974	0.000181803	91.8438
		rs1672753	T	C	-0.01748	0.002545	6.74062e-12	0.811014	9.36636e-05	47.1743
		rs1684578	T	G	0.016362	0.002017	5.14991e-16	0.415559	0.00013004	65.805
		rs16956811	G	T	-0.029348	0.003685	1.74985e-15	0.080686	0.000127776	63.4279
		rs17061503	A	G	0.035528	0.002159	8.04081e-61	0.307403	0.000537477	270.791
		rs17175830	A	G	0.032179	0.002365	4.13048e-42	0.237656	0.00037521	185.132
		rs17293632	T	C	0.02962	0.002337	8.92072e-37	0.236264	0.000316622	160.639
		rs17482472	A	G	-0.031481	0.003346	5.33949e-21	0.098902	0.000176646	88.5204
		rs17668272	T	G	-0.041656	0.003072	7.47997e-42	0.117796	0.000360649	183.87
		rs17682575	T	C	-0.017647	0.002487	1.33015e-12	0.201301	0.000100138	50.3487
		rs17689159	C	T	-0.014419	0.002132	1.39991e-11	0.314846	8.96988e-05	45.7398
		rs17758695	T	C	-0.122123	0.005948	1.32008e-93	0.029555	0.000855513	421.552
		rs17849501	T	C	-0.026789	0.004469	2.1e-09	0.052001	7.07559e-05	35.9328
		rs1800692	G	A	-0.018051	0.002039	8.92072e-19	0.58754	0.000157925	78.373
		rs180506	A	G	-0.02299	0.002385	5.81969e-22	0.776272	0.000183587	92.9179
		rs1828803	A	C	0.013079	0.002033	1.28e-10	0.392417	8.15704e-05	41.3878
		rs201798	A	G	0.020184	0.002044	5.70953e-23	0.614944	0.000192932	97.5104
		rs2025489	G	A	0.015769	0.00199	2.41991e-15	0.526005	0.000123994	62.7914
		rs2089979	G	A	-0.014931	0.002013	1.24997e-13	0.415851	0.00010831	55.0159
		rs2095044	C	T	-0.093857	0.002265	1e-200	0.742759	0.00336629	1717.1
		rs214080	G	A	0.012908	0.002009	1.37e-10	0.579931	8.11792e-05	41.2816
		rs2182885	A	G	0.026326	0.00203	2.05022e-38	0.605228	0.000331181	168.181
		rs2223043	G	A	0.019382	0.002295	3.22998e-17	0.306981	0.000159839	71.3231
		rs2228467	C	T	0.062272	0.004111	8.8308e-52	0.061584	0.000448207	229.45
		rs2239633	A	G	0.034771	0.001986	1.50003e-68	0.483519	0.000603854	306.531
		rs2255531	A	G	-0.016385	0.002079	3.39e-15	0.350975	0.00012231	62.1129
		rs2399441	C	T	-0.018868	0.002069	8.07979e-20	0.350554	0.000162099	83.1628
		rs2419313	A	G	-0.020727	0.002869	5.20955e-13	0.142533	0.000105011	52.1927
		rs2431097	T	C	0.015023	0.001999	5.94977e-14	0.485547	0.000112751	56.4789
		rs244689	G	A	-0.02124	0.00303	2.4598e-12	0.876598	9.76027e-05	49.1385
		rs2497318	T	C	-0.029864	0.00202	1.9602e-49	0.442619	0.000440056	218.57
		rs2502995	C	T	0.021853	0.002002	1.05999e-27	0.57046	0.000234035	119.149
		rs2566133	C	T	-0.014365	0.002015	1.05999e-12	0.583621	0.000100291	50.8229
		rs2568928	G	A	0.015221	0.002308	4.38026e-11	0.756846	8.52718e-05	43.4924
		rs2579506	A	G	0.047465	0.002032	1.1695e-120	0.386176	0.00106809	545.629
		rs2646438	A	G	-0.020516	0.002001	1.20005e-24	0.565689	0.000206821	105.121
		rs2713548	T	C	0.012505	0.002046	1.02e-09	0.632646	7.26847e-05	37.3555
		rs2788211	C	T	0.016029	0.002573	4.79005e-10	0.81734	7.67165e-05	38.8089
		rs2807740	T	C	0.035325	0.002358	1.05003e-50	0.76966	0.000442448	224.427
		rs2838317	C	A	0.012853	0.001994	1.2e-10	0.550072	8.17714e-05	41.5486
		rs2847266	T	C	-0.014442	0.002242	1.22e-10	0.716855	8.46691e-05	41.4936
		rs2850542	T	G	-0.013206	0.00202	6.4998e-11	0.556342	8.6092e-05	42.7403
		rs28532037	A	G	-0.029653	0.003416	4.18986e-18	0.906507	0.000149045	75.3529
		rs2887502	T	C	-0.013621	0.002024	1.7398e-11	0.590214	8.97459e-05	45.2893
		rs2894401	G	A	-0.020541	0.002187	6.16027e-21	0.705252	0.000175416	88.2153
		rs2920505	A	G	-0.029644	0.002019	9.46891e-49	0.601796	0.000421171	215.575
		rs295	C	A	0.015869	0.002337	1.16011e-11	0.235064	9.05608e-05	46.1084
		rs295273	A	G	0.020579	0.002274	1.50003e-19	0.255616	0.000161162	81.8966
		rs2979489	A	G	0.013752	0.002266	1.32999e-09	0.741697	7.24632e-05	36.8307
		rs2992333	A	G	-0.034153	0.002028	1.3499e-63	0.598657	0.000560508	283.609
		rs301162	G	A	0.026139	0.002803	1.16011e-20	0.853049	0.000171299	86.9621
		rs3024971	G	T	-0.040232	0.003209	5.03965e-36	0.107204	0.000309839	157.182
		rs3093023	A	G	0.012677	0.001998	2.27002e-10	0.43381	7.8945e-05	40.2569
		rs3110791	C	T	0.015409	0.002059	7.49031e-14	0.623422	0.000111485	56.006
		rs3218148	A	G	-0.017678	0.001991	7.07946e-19	0.539783	0.000155267	78.8355
		rs33982662	A	C	0.020435	0.002192	1.18987e-20	0.285267	0.000170284	86.9093
		rs34173062	A	G	0.054559	0.004091	1.54989e-40	0.072995	0.000402845	177.857
		rs34210653	A	G	-0.175565	0.006973	8.10961e-140	0.020746	0.00125238	633.92
		rs34212866	G	A	0.020115	0.002401	5.73984e-17	0.220743	0.0001392	70.1866
		rs34290285	A	G	-0.045886	0.002267	4.73042e-91	0.257132	0.000804374	409.69
		rs34439695	T	C	-0.037944	0.005456	3.67029e-12	0.035263	9.7959e-05	48.3655
		rs34448954	T	C	-0.025253	0.003211	3.8699e-15	0.106374	0.00012124	61.8505
		rs34466956	T	C	-0.01354	0.002029	2.60016e-11	0.5676	8.99902e-05	44.5319
		rs34495	T	G	-0.01983	0.002155	3.67029e-20	0.304172	0.000166455	84.6738
		rs34505104	G	A	-0.026127	0.00216	1.22011e-33	0.306171	0.000290018	146.309
		rs346835	T	C	-0.02669	0.002104	7.54918e-37	0.328293	0.000314173	160.918
		rs350836	T	C	-0.017201	0.002205	6.41062e-15	0.709927	0.000121859	60.8539
		rs35249183	G	A	0.039991	0.003364	1.46016e-32	0.099837	0.000287453	141.322
		rs35409523	A	G	0.050096	0.003754	1.42988e-40	0.075881	0.000351963	178.08
		rs36084354	A	G	-0.045367	0.003441	1.17004e-39	0.091843	0.000343334	173.824
		rs3747869	C	A	0.019825	0.003316	2.30999e-09	0.90083	7.0223e-05	35.7434
		rs3757114	C	A	-0.025241	0.001987	6.15035e-37	0.474247	0.000317709	161.367
		rs3785356	T	C	0.030168	0.00218	1.69981e-43	0.298035	0.000380808	191.504
		rs3786586	G	A	0.031904	0.00275	4.41977e-31	0.154646	0.000266132	134.593
		rs3790163	G	A	-0.015292	0.002521	1.34999e-09	0.792407	7.69342e-05	36.7943
		rs3823536	A	G	-0.017818	0.001986	3.16009e-19	0.467209	0.000158058	80.4929
		rs3824867	G	A	0.016826	0.002193	1.77011e-14	0.712364	0.000116021	58.8685
		rs3846855	A	G	0.028194	0.002567	5.00956e-28	0.182937	0.00023763	120.631
		rs397187	C	T	-0.012281	0.002022	1.28e-09	0.429693	7.39204e-05	36.8895
		rs4074672	T	C	0.014516	0.00205	1.48013e-12	0.369285	9.81564e-05	50.14
		rs410867	G	A	-0.059414	0.00241	4.12098e-134	0.216683	0.00119831	607.773
		rs412884	C	T	0.057634	0.002109	2.2182e-164	0.672171	0.00146391	746.797
		rs4148757	C	A	-0.017147	0.002441	2.23975e-12	0.210055	9.75745e-05	49.3445
		rs4236746	G	A	0.056854	0.006399	6.77954e-19	0.975145	0.000156688	78.9398
		rs4240624	A	G	-0.020391	0.003453	3.62001e-09	0.909011	6.87805e-05	34.8724
		rs4280242	T	C	-0.032913	0.002318	1.02991e-45	0.754112	0.000401734	201.607
		rs4310436	A	G	0.018785	0.003065	9.14998e-10	0.119611	7.43187e-05	37.5629
		rs4409785	C	T	0.016435	0.00263	4.25001e-10	0.172343	7.70572e-05	39.0505
		rs45577137	G	A	-0.059758	0.005157	5.10035e-31	0.045218	0.000308346	134.275
		rs4618204	C	T	0.018183	0.002001	1.08993e-19	0.443836	0.000163225	82.5724
		rs466547	G	A	0.019109	0.002846	1.94984e-11	0.857978	8.89893e-05	45.0821
		rs4703589	C	T	0.014451	0.001983	3.25987e-13	0.532652	0.00010397	53.1066
		rs4703730	T	C	-0.016026	0.001984	6.91035e-16	0.516976	0.000128268	65.2477
		rs4721559	T	C	-0.017424	0.002234	6.55994e-15	0.278141	0.000121911	60.8314
		rs4722171	G	A	-0.027253	0.002019	1.83021e-41	0.592101	0.000358763	182.202
		rs473739	G	T	-0.013882	0.002128	7.06968e-11	0.31889	8.37129e-05	42.5558
		rs4857909	G	A	0.120719	0.003053	1e-200	0.87972	0.00308403	1563.49
		rs4908835	C	T	0.019184	0.002719	1.80011e-12	0.161355	9.96022e-05	49.7804
		rs4931002	A	C	-0.02158	0.002388	1.72982e-19	0.779279	0.000160203	81.6643
		rs495149	T	C	0.024275	0.002674	1.15001e-19	0.164184	0.00016173	82.4126
		rs496475	G	T	0.035017	0.002033	1.83021e-66	0.387008	0.000581785	296.675
		rs556063	G	A	0.012802	0.002003	1.68e-10	0.573536	8.01731e-05	40.85
		rs55868524	A	G	0.013148	0.002031	9.9106e-11	0.605887	8.25585e-05	41.9081
		rs55879743	T	C	0.077662	0.004051	7.06968e-82	0.066369	0.00074746	367.528
		rs56179563	A	G	0.017858	0.002055	3.8699e-18	0.389076	0.000151606	75.5162
		rs56330463	C	T	0.039484	0.002008	5.38022e-86	0.55326	0.000770649	386.646
		rs574183	G	A	-0.013813	0.002036	1.20005e-11	0.388961	9.06945e-05	46.0276
		rs5747308	C	A	0.015575	0.001987	4.81948e-15	0.504517	0.00012128	61.441
		rs57633475	G	A	-0.02465	0.003048	6.36063e-16	0.121715	0.00012991	65.4037
		rs58745116	A	G	-0.015201	0.002034	8.20918e-14	0.391451	0.00011009	55.8522
		rs58833930	T	C	-0.023363	0.003139	1.02991e-13	0.112968	0.000109391	55.3953
		rs60175411	A	G	-0.029781	0.002681	1.24997e-28	0.166741	0.000246451	123.391
		rs60600003	G	T	0.042906	0.003317	3.05e-38	0.100334	0.00033235	167.318
		rs60646393	A	G	-0.024038	0.004027	2.45002e-09	0.065569	7.08064e-05	35.6313
		rs6080761	A	G	0.01848	0.002014	4.75007e-20	0.419413	0.000166319	84.1944
		rs6103572	C	T	-0.024061	0.002237	5.95937e-27	0.729098	0.000228694	115.689
		rs6141755	T	G	-0.016817	0.002348	8.30042e-13	0.236009	0.000101987	51.2978
		rs62006172	A	G	-0.037536	0.004973	4.61955e-14	0.041969	0.000113301	56.9714
		rs62011287	G	A	-0.01269	0.002091	1.31999e-09	0.344259	7.27061e-05	36.831
		rs62061733	G	A	-0.032296	0.002364	1.91999e-42	0.229432	0.000368801	186.638
		rs62105489	T	C	-0.030245	0.004452	1.13006e-11	0.052894	9.1652e-05	46.1525
		rs62117160	A	G	-0.047573	0.00477	2.14981e-23	0.045256	0.000195575	99.4678
		rs62183994	T	C	0.026904	0.004517	2.65003e-09	0.050879	6.99075e-05	35.4758
		rs62308111	T	G	0.015386	0.0024	1.5e-10	0.221457	8.16307e-05	41.0986
		rs62408224	G	A	-0.042179	0.002073	5.68984e-92	0.350368	0.000809868	413.992
		rs62420764	C	T	0.018973	0.002874	4.21017e-11	0.140365	8.6871e-05	43.5809
		rs62473720	G	A	0.014247	0.002136	2.63998e-11	0.317118	8.7911e-05	44.488
		rs62539154	A	G	0.027464	0.003402	7.19946e-16	0.097259	0.00013245	65.1714
		rs634534	G	A	0.032917	0.001998	5.83042e-61	0.542475	0.000537855	271.424
		rs637064	T	C	0.024251	0.001994	5.43e-34	0.556128	0.00029035	147.913
		rs6496717	T	C	0.018867	0.00232	4.41977e-16	0.759996	0.000129857	66.1345
		rs6540985	G	A	-0.019563	0.002141	6.72048e-20	0.31934	0.000166374	83.4902
		rs6556313	G	A	0.019467	0.002102	2.16023e-20	0.332338	0.000168176	85.7691
		rs6573020	T	C	0.020574	0.002019	2.30994e-24	0.433436	0.000207894	103.84
		rs6723466	T	C	-0.019559	0.002299	1.89017e-17	0.753192	0.000142229	72.3792
		rs6731125	C	T	0.017166	0.002002	1.03992e-17	0.564761	0.000144864	73.5205
		rs6750754	G	T	-0.063977	0.002243	8.35603e-179	0.264203	0.00159138	813.556
		rs6787336	A	G	0.036335	0.002238	3.29003e-59	0.287462	0.00054084	263.59
		rs6904506	C	T	-0.05238	0.003544	2.25009e-49	0.088477	0.000442547	218.445
		rs6924387	G	A	0.016659	0.002027	2.18978e-16	0.410173	0.000134283	67.5443
		rs6930635	C	T	-0.037712	0.003739	6.82967e-24	0.078494	0.000205742	101.729
		rs6956283	T	C	-0.01568	0.002237	2.48028e-12	0.732752	9.62927e-05	49.1313
		rs6971710	A	G	0.028325	0.002475	2.74979e-30	0.201035	0.000257733	130.975
		rs6979947	G	A	0.013224	0.002242	3.74999e-09	0.266399	6.83515e-05	34.7899
		rs6986109	T	G	-0.016486	0.002181	4.24033e-14	0.704331	0.000113199	57.137
		rs6989099	C	T	-0.017763	0.002133	8.58025e-17	0.317295	0.000136697	69.3504
		rs699664	T	C	-0.015655	0.002102	1e-13	0.329576	0.000108303	55.4675
		rs7026022	C	A	0.012099	0.002045	3.38003e-09	0.377752	6.88176e-05	35.0034
		rs7080536	A	G	-0.043694	0.004952	1.17004e-18	0.043176	0.000157742	77.8539
		rs7123726	C	T	0.016914	0.002436	3.95003e-12	0.210494	9.50863e-05	48.2099
		rs7141943	G	A	0.015879	0.002038	7.00003e-15	0.394677	0.000120477	60.7066
		rs71429414	A	G	-0.018575	0.002496	1.02991e-13	0.196207	0.000108829	55.3817
		rs7158239	A	G	0.01556	0.002037	2.27982e-14	0.395176	0.000115736	58.3493
		rs71628184	T	C	0.021187	0.003449	8.31994e-10	0.094165	7.65786e-05	37.7356
		rs7173571	C	T	0.013979	0.001993	2.39994e-12	0.526604	9.74296e-05	49.1967
		rs725613	G	T	-0.047446	0.002071	4.77529e-116	0.355982	0.00103218	524.852
		rs7257	A	G	0.033603	0.002002	3.59998e-63	0.567153	0.000554397	281.725
		rs72695582	A	G	-0.050092	0.005908	2.39994e-17	0.02972	0.000144715	71.8876
		rs72766638	A	C	-0.024311	0.002673	9.94031e-20	0.164331	0.000162327	82.7191
		rs72834751	T	C	-0.071743	0.009325	1.50003e-14	0.01273	0.000129376	59.1915
		rs72987040	A	C	-0.021632	0.00298	4.07005e-13	0.126171	0.000103183	52.6937
		rs73049239	A	G	-0.028898	0.004255	1.16011e-11	0.059098	9.28716e-05	46.1248
		rs73118830	C	T	-0.029368	0.003538	1.07994e-16	0.08553	0.000134917	68.9019
		rs73176183	C	T	-0.019559	0.002988	6.10942e-11	0.125715	8.40937e-05	42.848
		rs73187852	T	C	0.018395	0.002228	1.57e-16	0.275357	0.000135036	68.1659
		rs73191842	G	T	0.053919	0.006882	4.90004e-15	0.021394	0.000121734	61.3836
		rs73205140	C	T	0.037235	0.003255	2.91005e-30	0.104781	0.000260103	130.858
		rs73232881	C	T	0.067388	0.002418	8.22243e-171	0.213178	0.0015234	776.695
		rs73238201	T	C	-0.016486	0.002573	1.51999e-10	0.179352	8.00062e-05	41.0534
		rs73272842	A	G	-0.025354	0.003019	4.83949e-17	0.122779	0.00013847	70.5285
		rs7327960	C	T	0.017659	0.002629	1.90985e-11	0.826621	8.93851e-05	45.1179
		rs73322872	T	C	0.014569	0.002327	3.91003e-10	0.241917	7.78525e-05	39.1981
		rs73428834	T	C	0.029847	0.003774	2.72019e-15	0.074788	0.000123283	62.5455
		rs7354779	C	T	0.017686	0.002236	2.71019e-15	0.271434	0.000123715	62.5625
		rs73963711	T	C	0.022097	0.002465	3.2802e-19	0.210821	0.000162475	80.3583
		rs7423615	T	C	0.023183	0.002529	5.10035e-20	0.187322	0.000163635	84.031
		rs743002	C	T	-0.058857	0.00403	2.90001e-48	0.065649	0.000424976	213.297
		rs7441808	G	A	0.013917	0.002161	1.22e-10	0.301163	8.15265e-05	41.4744
		rs74480102	A	G	-0.083018	0.00494	2.52e-63	0.042751	0.000564087	282.416
		rs746550	T	C	0.023016	0.002342	9.03025e-23	0.235899	0.000190971	96.5793
		rs7569084	T	C	0.018707	0.002006	1.18987e-20	0.584311	0.000170001	86.965
		rs7593992	C	T	0.03047	0.002346	1.51985e-38	0.768386	0.00033046	168.689
		rs7636495	A	G	-0.024041	0.002591	1.83992e-20	0.180819	0.000171222	86.0931
		rs7646283	T	C	0.025996	0.002063	2.33024e-36	0.367733	0.000314251	158.786
		rs7646695	T	C	0.017597	0.002617	1.82012e-11	0.17966	9.12751e-05	45.2135
		rs76474320	C	T	0.028033	0.003728	5.7597e-14	0.077422	0.000112263	56.5439
		rs76793172	T	C	-0.041676	0.003436	8.07049e-34	0.091583	0.000289003	147.117
		rs7687708	G	T	-0.014708	0.002434	1.55998e-09	0.219981	7.42382e-05	36.5144
		rs7700687	T	C	0.040023	0.002035	4.81948e-86	0.617223	0.000756898	386.802
		rs778756	G	A	-0.015959	0.002001	1.57e-15	0.579738	0.000124106	63.6085
		rs7797428	T	C	0.012392	0.001999	5.85006e-10	0.469244	7.64903e-05	38.4287
		rs7840212	T	C	-0.040204	0.00211	7.1105e-81	0.336961	0.000722249	363.054
		rs7868130	T	C	0.03239	0.002269	3.34965e-46	0.258801	0.000402488	203.775
		rs7897422	C	T	0.020768	0.002521	1.85012e-16	0.192058	0.000133854	67.8644
		rs79716587	A	G	-0.024455	0.003003	3.99025e-16	0.126529	0.000132192	66.3167
		rs7986796	T	G	0.024263	0.002058	4.91021e-32	0.6277	0.000275147	138.994
		rs79881201	T	C	0.040325	0.002063	4.71954e-85	0.35982	0.000749145	382.075
		rs8	T	C	0.021919	0.002545	7.62957e-18	0.204252	0.000156176	74.1761
		rs80054178	C	T	-0.081789	0.006746	8.57038e-34	0.022394	0.000292897	146.993
		rs80066203	T	C	-0.024133	0.003931	8.53002e-10	0.067935	7.37552e-05	37.689
		rs8012643	T	C	0.015461	0.002194	1.90985e-12	0.286432	9.77152e-05	49.6592
		rs8020739	T	G	0.02471	0.002087	2.5698e-32	0.64383	0.00028003	140.184
		rs8044920	T	C	0.012096	0.002048	3.58996e-09	0.376333	6.86813e-05	34.8836
		rs8050508	T	C	0.034941	0.005716	1.01e-09	0.030896	7.31094e-05	37.3667
		rs8076052	C	A	-0.018335	0.00218	4.33012e-17	0.296433	0.000140224	70.7371
		rs8108623	A	C	0.017826	0.002165	1.90985e-16	0.625378	0.000148893	67.7938
		rs8142080	T	G	-0.023763	0.003295	5.72005e-13	0.102316	0.000103729	52.0104
		rs884634	C	T	0.012422	0.002012	6.82999e-10	0.415032	7.4925e-05	38.1176
		rs900382	T	C	-0.050934	0.006129	1e-16	0.027281	0.000137687	69.0613
		rs911603	A	C	-0.024681	0.002043	1.42004e-33	0.40355	0.000293242	145.944
		rs9349322	C	A	0.022029	0.002803	4.04017e-15	0.146915	0.00012164	61.7649
		rs9389268	G	A	-0.045367	0.002292	3.68978e-87	0.2561	0.000784213	391.786
		rs9392525	C	T	0.01321	0.002024	6.95024e-11	0.57553	8.5261e-05	42.5974
		rs962993	T	C	-0.040434	0.002009	4.9204e-90	0.422478	0.000797804	405.072
		rs9675999	A	G	0.016403	0.002057	1.59001e-15	0.626697	0.000125891	63.5881
		rs9709216	G	T	0.018123	0.002187	1.21004e-16	0.486768	0.000164107	68.669
		rs9815874	T	C	0.028359	0.002157	1.93019e-39	0.299538	0.00033748	172.854
		rs9818987	T	C	0.013608	0.002151	2.59998e-10	0.305904	7.86363e-05	40.0227
		rs9835307	C	T	0.026306	0.002187	2.6903e-33	0.658298	0.000311322	144.681
		rs9872485	G	T	-0.018354	0.00269	9.25977e-12	0.164017	9.238e-05	46.5538
		rs9939774	T	C	-0.029236	0.00202	1.98016e-47	0.404524	0.000411789	209.475
		rs9979383	T	C	0.028371	0.002067	8.00018e-43	0.629829	0.000375322	188.394
Lymphocyte	P<1e-09, r2<0.001 in 10000 kb	rs1000329	T	C	-0.082387	0.002111	1e-200	0.676463	0.00297109	1523.14
		rs1002607	C	T	-0.012987	0.001934	1.93019e-11	0.592852	8.14228e-05	45.0924
		rs10027415	T	C	-0.016333	0.001366	6.32995e-33	0.529463	0.00013292	142.965
		rs10076701	C	T	-0.022827	0.001907	5.5195e-33	0.55724	0.000257121	143.283
		rs10138752	T	C	-0.029776	0.003547	4.8899e-17	0.077325	0.000126512	70.4707
		rs1017875	T	C	-0.036085	0.002353	5.00956e-53	0.201673	0.000419288	235.184
		rs10179705	A	G	-0.021301	0.002079	1.29003e-24	0.294374	0.000188497	104.976
		rs10237524	A	G	-0.019182	0.002008	1.3499e-21	0.330226	0.000162764	91.2554
		rs10245472	A	G	-0.015883	0.002483	1.64999e-10	0.176635	7.33777e-05	40.9176
		rs10269987	A	G	-0.017142	0.001921	4.82948e-19	0.574622	0.000143652	79.6281
		rs1043996	A	G	0.013372	0.002139	4.20998e-10	0.716638	7.26213e-05	39.0813
		rs10445308	T	C	-0.029968	0.001892	1.90985e-56	0.479095	0.000448256	250.883
		rs10466905	A	G	0.061958	0.00246	7.09578e-140	0.190033	0.00118174	634.341
		rs10480003	G	A	-0.013338	0.00193	4.9705e-12	0.44679	8.79437e-05	47.7601
		rs10494783	A	G	-0.054095	0.004268	8.94953e-37	0.051764	0.000287269	160.644
		rs1050979	G	A	0.024519	0.001898	3.97009e-38	0.525212	0.000299826	166.883
		rs10748526	C	T	0.01522	0.002339	7.87952e-11	0.793501	7.59145e-05	42.3416
		rs10762264	A	G	-0.020403	0.002032	1.05999e-23	0.680729	0.000180947	100.818
		rs10774624	A	G	-0.087786	0.001917	1e-200	0.514001	0.00385017	2097.03
		rs10794175	T	G	-0.021252	0.002001	2.49977e-26	0.416037	0.000219456	112.799
		rs10814138	A	C	-0.013683	0.00205	2.54976e-11	0.313929	8.06479e-05	44.5506
		rs10823631	G	A	-0.017011	0.002013	3.11028e-17	0.325475	0.000127059	71.4119
		rs10828725	T	G	-0.032062	0.001968	1.29003e-59	0.366094	0.000477121	265.417
		rs10838634	G	A	-0.026107	0.003192	2.99985e-16	0.901514	0.000121029	66.8939
		rs10846577	C	T	-0.014107	0.001924	2.36974e-13	0.442146	9.81715e-05	53.7598
		rs10875371	T	C	-0.020825	0.001927	3.36977e-27	0.417813	0.000210982	116.79
		rs10932018	A	G	-0.0146	0.002118	5.64937e-12	0.729687	8.4089e-05	47.5173
		rs10956401	A	G	-0.025338	0.001992	5.0501e-37	0.345058	0.000290181	161.795
		rs10985915	G	A	-0.022597	0.003015	6.89922e-14	0.110633	0.000100484	56.1727
		rs11073903	A	G	-0.012696	0.001925	4.40961e-11	0.567498	7.91255e-05	43.4981
		rs11084096	A	G	-0.018376	0.002067	6.41948e-19	0.296205	0.00014079	79.035
		rs11134475	G	A	-0.014216	0.001962	4.41977e-13	0.635835	9.35896e-05	52.4995
		rs11160706	A	G	0.030499	0.002291	2.11982e-40	0.22222	0.000321545	177.223
		rs111626441	A	G	0.027778	0.003337	8.97016e-17	0.096614	0.000134693	69.2927
		rs11168249	C	T	-0.019487	0.00193	6.03949e-24	0.461347	0.000188737	101.947
		rs1118866	T	C	0.014779	0.002075	1.10002e-12	0.703532	9.11133e-05	50.7285
		rs11189058	A	G	0.012296	0.001995	7.31004e-10	0.660397	6.78163e-05	37.9875
		rs11218725	G	A	0.033008	0.001958	1.02991e-63	0.376523	0.000511541	284.192
		rs11224302	T	C	-0.0383	0.003174	1.72982e-33	0.098823	0.000261274	145.607
		rs112259268	A	C	-0.039446	0.005744	6.79047e-12	0.028328	8.56587e-05	47.1602
		rs112276394	T	C	-0.054785	0.005477	1.59001e-23	0.035142	0.000203537	100.054
		rs11231804	T	C	0.07386	0.012425	2.84997e-09	0.007228	7.82918e-05	35.3365
		rs11240335	T	C	0.029034	0.004035	6.48933e-13	0.066979	0.00010536	51.7756
		rs11247712	T	C	-0.019902	0.00196	3.37987e-24	0.368908	0.000184431	103.105
		rs113116201	C	T	0.041426	0.006895	1.93001e-09	0.019939	6.70706e-05	36.0974
		rs113142693	C	T	-0.017087	0.00222	1.46016e-14	0.247465	0.000108743	59.2412
		rs1132352	C	A	-0.023977	0.001895	1.15001e-36	0.538949	0.000285704	160.092
		rs113466616	A	G	0.012115	0.002012	1.78999e-09	0.333144	6.5214e-05	36.2568
		rs113513990	C	T	-0.037749	0.003208	6.36942e-32	0.097132	0.000249935	138.465
		rs113542380	A	G	-0.067528	0.003634	4.90004e-77	0.074926	0.000632131	345.3
		rs11505019	G	T	-0.013376	0.001918	3.1798e-12	0.410932	8.66199e-05	48.6355
		rs11541908	A	G	0.020421	0.002115	4.92947e-22	0.277246	0.000167124	93.2248
		rs11567701	T	G	0.054358	0.002147	2.39883e-141	0.261577	0.00114146	641.005
		rs11611710	C	A	-0.012727	0.002132	2.45002e-09	0.268727	6.36609e-05	35.6349
		rs11652968	T	C	-0.015917	0.002447	8.04081e-11	0.189963	7.79698e-05	42.311
		rs11657448	T	C	0.013211	0.002151	8.46993e-10	0.321926	7.61964e-05	37.7215
		rs116876036	T	C	0.020824	0.003402	9.56996e-10	0.09019	7.11652e-05	37.4678
		rs11688289	C	T	-0.014843	0.002405	6.98007e-10	0.18925	6.76077e-05	38.0901
		rs11706384	T	G	0.026978	0.002223	7.44046e-34	0.235888	0.000262369	147.278
		rs11712335	C	T	0.015222	0.002143	1.26009e-12	0.269338	9.11985e-05	50.4542
		rs11742873	T	C	-0.01661	0.002601	1.75001e-10	0.837406	7.51294e-05	40.7809
		rs117934175	A	G	-0.044564	0.004906	1.11995e-19	0.040534	0.000154471	82.511
		rs11800059	T	C	-0.025613	0.001882	3.87972e-42	0.509954	0.000327883	185.217
		rs11897252	T	C	-0.013906	0.002231	4.68997e-10	0.233523	6.9225e-05	38.8511
		rs12021809	A	G	-0.026344	0.003018	2.6903e-18	0.109842	0.000135715	76.1944
		rs12059564	T	C	0.016276	0.002646	7.95994e-10	0.150315	6.76684e-05	37.8368
		rs12088882	T	C	0.034026	0.001914	1.29987e-70	0.408499	0.000559498	316.036
		rs12127284	T	C	-0.016752	0.002089	1.10994e-15	0.710139	0.00011553	64.3065
		rs12133917	A	C	0.015624	0.001901	2.14981e-16	0.435692	0.000120036	67.5489
		rs12142033	A	G	-0.012976	0.002031	1.73002e-10	0.332829	7.47773e-05	40.8188
		rs1215	G	A	-0.022804	0.002705	3.67029e-17	0.144161	0.000128319	71.0699
		rs12330493	G	T	0.019277	0.001744	2.35993e-28	0.36489	0.000172234	122.176
		rs12336678	T	C	-0.021717	0.003163	6.82025e-12	0.099298	8.43629e-05	47.1411
		rs12463256	A	G	0.014581	0.00221	4.32016e-11	0.274793	8.47368e-05	43.53
		rs12526696	A	G	0.037387	0.002688	6.06038e-44	0.160592	0.00037685	193.455
		rs12586002	G	T	-0.013719	0.001984	4.86968e-12	0.352779	8.59469e-05	47.8145
		rs12593807	C	T	-0.020904	0.002793	7.57007e-14	0.135636	0.000102461	56.0164
		rs12598978	G	T	0.055094	0.001917	1.58125e-181	0.519622	0.00151534	825.967
		rs1260326	C	T	-0.02397	0.001925	1.44012e-35	0.602112	0.000275299	155.05
		rs12636926	C	T	-0.013632	0.002139	1.91999e-10	0.729623	7.33191e-05	40.6159
		rs12640189	T	C	0.016369	0.002605	3.40001e-10	0.175849	7.76642e-05	39.4845
		rs1264593	T	G	0.0146	0.001909	2.14981e-14	0.494948	0.000106569	58.4914
		rs12692735	T	G	-0.012472	0.001963	2.17e-10	0.361134	7.17762e-05	40.3673
		rs12745411	T	G	0.016574	0.00192	6.31975e-18	0.60014	0.000131839	74.5162
		rs12811832	A	G	-0.01621	0.002002	5.98963e-16	0.353889	0.000120163	65.5596
		rs1292069	C	T	-0.022504	0.001903	3.0903e-32	0.449582	0.00025064	139.843
		rs1297265	G	A	0.011767	0.00191	7.43995e-10	0.443092	6.83343e-05	37.9545
		rs12991188	G	A	0.013253	0.002003	3.76964e-11	0.598214	8.44325e-05	43.7789
		rs13040989	C	T	0.018955	0.002084	9.96093e-20	0.291865	0.000148517	82.7276
		rs13105987	A	G	0.045686	0.002118	3.63915e-103	0.274165	0.000830704	465.278
		rs13133642	C	T	0.066249	0.002022	1e-200	0.680761	0.00190765	1073.48
		rs13199519	A	G	-0.014087	0.002146	5.37032e-11	0.298486	8.3105e-05	43.0899
		rs1320472	C	T	-0.013729	0.001941	1.57e-12	0.461204	9.36753e-05	50.0294
		rs13276352	C	T	0.013969	0.002332	2.15001e-09	0.208845	6.44832e-05	35.8816
		rs1344603	C	T	0.029335	0.002022	1.18987e-47	0.67571	0.000377134	210.479
		rs1371076	C	T	0.014929	0.002153	4.21988e-12	0.740378	8.56814e-05	48.0808
		rs1384804	A	C	-0.050249	0.002188	1.07895e-116	0.748054	0.000951755	527.422
		rs1399180	C	T	0.025838	0.002529	1.82012e-24	0.828961	0.000189312	104.38
		rs139974673	C	T	0.054097	0.005994	1.89017e-19	0.026033	0.000148404	81.4538
		rs140763487	T	C	-0.048897	0.007981	9.25998e-10	0.01433	6.75417e-05	37.536
		rs141801008	T	C	-0.061427	0.010349	3.01002e-09	0.009564	7.14849e-05	35.2306
		rs1431545	T	C	0.021141	0.002045	5.0501e-25	0.653307	0.000202462	106.872
		rs1448318	A	G	0.017849	0.001949	5.49035e-20	0.614888	0.000150883	83.8692
		rs145719494	G	A	-0.030887	0.004077	3.71022e-14	0.058785	0.000105569	57.3942
		rs148601577	G	A	-0.048791	0.00702	3.78966e-12	0.019608	9.15256e-05	48.3063
		rs1491765	A	G	-0.017265	0.002093	1.66994e-16	0.293219	0.000123549	68.0445
		rs1493694	T	C	0.020046	0.003045	4.77969e-11	0.10785	7.73292e-05	43.339
		rs149453951	T	C	0.048621	0.006697	4.04017e-13	0.023606	0.000108975	52.7091
		rs149984502	T	C	0.047879	0.007054	1.18005e-11	0.018609	8.37308e-05	46.0699
		rs1533065	T	C	0.01668	0.001987	4.94994e-17	0.345231	0.000125782	70.4684
		rs1533298	T	C	0.030959	0.002089	1.18987e-49	0.715263	0.000390403	219.632
		rs16986308	A	G	-0.032274	0.002955	9.94947e-28	0.116161	0.000213879	119.286
		rs17005891	A	G	-0.024312	0.001766	4.42996e-43	0.184405	0.000177795	189.521
		rs17041439	C	A	0.040938	0.004104	2.11009e-23	0.056517	0.00017873	99.5032
		rs17055818	C	T	-0.029726	0.002177	2.14981e-42	0.252258	0.000333349	186.447
		rs17093026	T	C	-0.021868	0.003134	3.12968e-12	0.101478	8.72065e-05	48.6876
		rs17116384	G	A	0.012758	0.002044	4.49997e-10	0.316967	7.04776e-05	38.9585
		rs17229044	T	C	-0.019172	0.002326	1.77992e-16	0.210111	0.000122006	67.9382
		rs17366643	C	T	0.014557	0.001889	1.3499e-14	0.537795	0.000105348	59.3852
		rs175714	C	T	0.026141	0.00193	9.20026e-42	0.577477	0.000333472	183.454
		rs17608972	A	G	0.017924	0.00289	5.77006e-10	0.122961	6.92925e-05	38.4656
		rs17710008	A	G	0.020604	0.002451	4.45041e-17	0.18168	0.00012623	70.6667
		rs1822534	G	A	-0.034408	0.001932	7.21938e-71	0.393993	0.000565347	317.178
		rs187856913	A	G	0.048221	0.005006	6.24022e-22	0.038815	0.000173504	92.7874
		rs1883801	G	A	-0.017015	0.002443	3.39e-12	0.195421	9.10403e-05	48.5082
		rs1893033	T	C	-0.028193	0.003607	5.70033e-15	0.074578	0.000109714	61.0926
		rs1893592	C	A	0.014656	0.002084	2.1301e-12	0.295994	8.952e-05	49.4577
		rs1933295	G	A	-0.013819	0.002272	1.22e-09	0.776878	6.62031e-05	36.9943
		rs1967115	A	G	0.016769	0.001955	1.03992e-17	0.629389	0.000131184	73.5731
		rs1991431	A	G	0.023776	0.001903	8.91046e-36	0.440507	0.000278647	156.098
		rs2055101	T	C	-0.013407	0.001901	1.83992e-12	0.527164	8.96086e-05	49.739
		rs2057340	G	A	0.013805	0.001995	4.66015e-12	0.65339	8.6321e-05	47.8834
		rs2065500	G	A	-0.04804	0.002582	3.29003e-77	0.159764	0.000619607	346.172
		rs2089979	G	A	-0.034539	0.001922	4.10015e-72	0.414403	0.00057899	322.932
		rs2100139	C	T	0.015201	0.00199	2.32006e-14	0.65839	0.000103941	58.3494
		rs2180369	C	T	0.020125	0.003138	1.47001e-10	0.110884	7.986e-05	41.1305
		rs2230604	T	C	0.030004	0.003451	3.65006e-18	0.084354	0.000139066	75.5904
		rs2270968	G	T	-0.012829	0.002149	2.45997e-09	0.738399	6.35837e-05	35.6378
		rs2273215	A	G	-0.014956	0.001984	5.03965e-14	0.458202	0.000111059	56.8258
		rs2282718	A	G	-0.017559	0.002016	3.25012e-18	0.372092	0.000144071	75.8607
		rs2291900	A	G	0.016877	0.002114	1.49005e-15	0.29054	0.000117423	63.7351
		rs2294081	C	T	0.015641	0.002013	8.30042e-15	0.480733	0.000122139	60.3726
		rs2294630	G	A	0.012992	0.001899	8.1508e-12	0.493105	8.438e-05	46.8059
		rs2294861	T	C	0.019028	0.002069	3.83972e-20	0.294117	0.000150338	84.5792
		rs2298979	A	G	-0.019569	0.001926	3.19963e-24	0.405953	0.000184699	103.234
		rs2313532	A	G	-0.014305	0.001943	1.86982e-13	0.40082	9.82907e-05	54.2036
		rs2327531	G	A	0.016613	0.002328	9.92887e-13	0.20699	9.06054e-05	50.9247
		rs2412544	T	C	-0.016169	0.001949	1.13006e-16	0.393588	0.000124798	68.8242
		rs2453582	T	C	0.017742	0.001989	4.87978e-19	0.391346	0.000149957	79.5672
		rs2462017	A	G	0.013995	0.002002	2.87012e-12	0.652335	8.88398e-05	48.867
		rs2476601	G	A	0.054421	0.003132	1.46994e-67	0.899687	0.000534579	301.917
		rs247826	T	C	0.038651	0.002294	1.18987e-63	0.220693	0.000513864	283.879
		rs251391	T	C	0.019773	0.002179	1.21004e-19	0.747429	0.000147614	82.3434
		rs251398	C	T	-0.017302	0.001922	2.39001e-19	0.446922	0.000147993	81.0372
		rs2542573	C	T	-0.014819	0.002005	1.51985e-13	0.330988	9.72555e-05	54.627
		rs2548256	T	G	0.014003	0.001946	6.48933e-13	0.62009	9.23863e-05	51.7791
		rs2548499	G	A	0.018985	0.002326	3.4898e-16	0.208194	0.000118833	66.6193
		rs2569693	T	C	-0.042002	0.002018	3.3597e-96	0.384414	0.000834945	433.207
		rs2665960	G	A	0.012196	0.002071	4.02995e-09	0.668615	6.59134e-05	34.6795
		rs2710804	C	T	0.013802	0.001953	1.63005e-12	0.376124	8.94012e-05	49.9434
		rs2727487	C	A	-0.012631	0.001955	1.07999e-10	0.629239	7.44415e-05	41.7427
		rs2738783	G	T	-0.015649	0.00243	1.24e-10	0.78963	8.13599e-05	41.4724
		rs2755253	T	C	-0.030903	0.002072	2.87012e-50	0.70898	0.000394083	222.444
		rs2807303	A	G	0.021641	0.001999	2.78997e-27	0.346234	0.00021202	117.2
		rs28533432	T	C	-0.025074	0.002098	7.16968e-33	0.699647	0.000264234	142.835
		rs28710104	G	A	-0.014333	0.002031	1.74985e-12	0.683305	8.89119e-05	49.8027
		rs28853644	T	C	-0.024344	0.002132	3.76964e-30	0.271343	0.000234345	130.379
		rs2980821	A	C	-0.013245	0.001916	4.9705e-12	0.425051	8.57441e-05	47.7872
		rs2980888	C	T	-0.01534	0.002067	1.21004e-13	0.697079	9.93784e-05	55.0767
		rs2992263	A	G	-0.020286	0.001941	1.58016e-25	0.610009	0.0001958	109.23
		rs309375	A	C	0.019206	0.001951	7.83971e-23	0.574699	0.000180319	96.9076
		rs3136685	T	C	-0.020315	0.002708	6.51028e-14	0.16434	0.000113354	56.2775
		rs332507	C	T	-0.01527	0.002298	3.12033e-11	0.222163	8.05876e-05	44.1546
		rs34025077	G	A	-0.032806	0.003133	1.24997e-25	0.101398	0.000196125	109.644
		rs34030812	C	T	-0.018195	0.001956	1.49005e-20	0.367406	0.000153888	86.5296
		rs34229224	A	G	-0.047882	0.008049	2.78003e-09	0.014131	6.38803e-05	35.3882
		rs34327	C	T	-0.025891	0.001907	5.91017e-42	0.523078	0.000334458	184.329
		rs34487722	C	T	0.021496	0.00259	1.08993e-16	0.159216	0.000123713	68.8833
		rs34850939	A	G	0.048075	0.002086	1.6293e-117	0.346116	0.00104614	531.139
		rs35001362	A	C	-0.015094	0.002236	1.51985e-11	0.23581	8.21112e-05	45.5684
		rs35114152	G	A	0.024676	0.00227	1.72982e-27	0.225583	0.000212746	118.167
		rs35121828	A	G	0.013147	0.002162	1.22e-09	0.258961	6.63374e-05	36.9777
		rs35186877	A	G	0.031862	0.002332	1.93999e-42	0.213822	0.00034131	186.675
		rs360017	G	A	-0.021106	0.002273	1.69005e-20	0.775253	0.000155231	86.2207
		rs36084354	A	G	-0.060717	0.003409	6.59933e-71	0.091708	0.000614163	317.223
		rs3735485	G	A	0.044361	0.002643	3.55959e-63	0.844816	0.000515991	281.713
		rs3739756	C	T	-0.031845	0.005047	2.87998e-10	0.036302	7.09552e-05	39.812
		rs3760456	T	C	-0.01472	0.001911	1.39991e-14	0.439121	0.000106733	59.3325
		rs3761846	T	C	0.020501	0.001907	6.26037e-27	0.569525	0.000206082	115.571
		rs3810818	C	A	-0.018248	0.002353	9.13061e-15	0.773356	0.00011673	60.143
		rs3812849	C	A	0.04349	0.002142	1.32008e-91	0.266158	0.000738841	412.229
		rs41267765	T	C	-0.046076	0.006484	1.23994e-12	0.021741	9.03052e-05	50.4966
		rs41317270	T	C	-0.018469	0.002479	9.81974e-14	0.177256	9.94907e-05	55.505
		rs419470	G	A	0.014977	0.002097	9.49948e-13	0.716626	9.11029e-05	51.0095
		rs4319365	A	G	-0.01934	0.001904	3.25987e-24	0.544871	0.000185512	103.176
		rs4411786	C	T	-0.045103	0.002147	6.38999e-98	0.265295	0.000793018	441.311
		rs444613	G	A	0.015352	0.001911	1e-15	0.42489	0.000115183	64.5367
		rs4530278	T	G	0.017139	0.00198	5.23962e-18	0.598216	0.000141206	74.9271
		rs45528934	T	C	-0.020532	0.00258	1.85012e-15	0.161765	0.000114325	63.3317
		rs4619033	G	A	-0.019043	0.002139	5.7306e-19	0.267859	0.000142233	79.2588
		rs464609	A	G	0.011801	0.001899	5.30005e-10	0.544347	6.9084e-05	38.6177
		rs4660128	C	T	-0.024767	0.003138	3.12033e-15	0.896961	0.000113384	62.293
		rs4671238	T	C	-0.013596	0.001907	1.05003e-12	0.560317	9.10806e-05	50.8299
		rs4696314	C	T	0.014209	0.001906	9.33039e-14	0.515076	0.000100856	55.575
		rs4718976	C	T	-0.017869	0.002085	1.10002e-17	0.694537	0.000135483	73.4491
		rs4737010	A	G	0.026819	0.002264	2.47002e-32	0.228863	0.000253876	140.324
		rs4760278	A	C	-0.014029	0.002269	6.47993e-10	0.222685	6.81352e-05	38.2281
		rs4789294	G	A	0.02652	0.002301	1.05003e-30	0.219391	0.000240896	132.835
		rs4805881	C	A	-0.015028	0.00203	1.40994e-13	0.665288	0.00010058	54.8035
		rs4833031	C	T	0.017943	0.002737	5.70033e-11	0.139012	7.70672e-05	42.9773
		rs4849169	C	A	0.020898	0.0019	4.14e-28	0.482168	0.000218085	120.976
		rs4869745	T	C	0.012563	0.002081	1.61002e-09	0.28937	6.49103e-05	36.4452
		rs4880192	G	A	0.029356	0.002198	1.16011e-40	0.720804	0.000346857	178.376
		rs4940572	A	G	0.023283	0.002808	1.17004e-16	0.136477	0.000127774	68.7515
		rs494091	C	T	0.02706	0.001901	6.35038e-46	0.425556	0.000358006	202.623
		rs4948492	T	C	-0.021918	0.001998	5.68984e-28	0.661671	0.000215087	120.34
		rs4972950	A	C	0.021567	0.003043	1.42004e-12	0.107585	8.93158e-05	50.2312
		rs4987855	T	C	-0.024077	0.003242	1.16011e-13	0.096307	0.000100905	55.154
		rs501461	T	G	-0.017739	0.001941	6.75927e-20	0.599659	0.000151085	83.5229
		rs5026470	G	A	0.036884	0.001892	1.45011e-84	0.517317	0.000679399	380.042
		rs529002	G	T	-0.011348	0.001933	4.45995e-09	0.550891	6.37215e-05	34.4646
		rs533483	A	G	-0.014327	0.002238	1.58001e-10	0.244075	7.5743e-05	40.9816
		rs55724912	A	G	-0.014372	0.002011	9.21934e-13	0.36502	9.57505e-05	51.075
		rs55851824	A	G	0.020109	0.002562	4.37019e-15	0.161944	0.000109761	61.6057
		rs55977949	A	G	-0.030462	0.003183	1.15001e-21	0.097555	0.000163387	91.5887
		rs55982282	A	G	0.061557	0.002764	8.70964e-110	0.135291	0.000886592	495.995
		rs56094005	G	A	-0.040102	0.004704	1.6099e-17	0.042917	0.000132112	72.6768
		rs56252104	T	C	0.018921	0.002172	3.12033e-18	0.260661	0.000137987	75.8869
		rs56850780	T	G	-0.02142	0.003625	3.55001e-09	0.077731	6.57841e-05	34.9157
		rs5758452	A	G	-0.027039	0.002345	9.91973e-31	0.79346	0.00023963	132.952
		rs58265751	C	T	-0.012247	0.001914	1.61002e-10	0.52078	7.4865e-05	40.9425
		rs58408429	C	T	-0.023618	0.002428	2.41991e-22	0.186094	0.000168975	94.6209
		rs58667319	T	C	-0.02322	0.00289	9.9106e-16	0.122978	0.000116303	64.5546
		rs59543294	C	T	0.01921	0.003058	3.46003e-10	0.106928	7.04795e-05	39.4619
		rs5998509	T	C	-0.040865	0.002471	2.18978e-61	0.188334	0.000510551	273.499
		rs6021231	C	T	-0.011461	0.001915	2.20999e-09	0.470967	6.54558e-05	35.8184
		rs603424	A	G	0.020453	0.002498	2.77971e-16	0.174511	0.000120525	67.039
		rs60633358	C	T	-0.02173	0.00279	7.18952e-15	0.131836	0.00010809	60.661
		rs6063965	A	G	0.022749	0.002999	3.46019e-14	0.113732	0.000104328	57.54
		rs6072080	T	C	0.019842	0.001942	1.77011e-24	0.585279	0.000191126	104.393
		rs607465	G	A	0.034284	0.003842	4.82948e-19	0.065545	0.000143983	79.6281
		rs6103270	G	A	-0.013672	0.002275	1.90999e-09	0.226397	6.54761e-05	36.116
		rs611847	G	A	0.014579	0.002003	3.53021e-13	0.635502	9.84685e-05	52.9776
		rs61387190	T	C	0.031603	0.0026	5.81032e-34	0.157437	0.000264969	147.743
		rs61750929	T	C	-0.070296	0.004108	1.35988e-65	0.056331	0.000525362	292.819
		rs61778219	T	C	0.023251	0.002746	2.66993e-17	0.140899	0.000130878	71.6936
		rs61850684	A	G	-0.032458	0.002245	2.59e-47	0.233502	0.000377116	209.03
		rs61867141	A	G	-0.017128	0.002531	1.36994e-11	0.194944	9.2083e-05	45.796
		rs62091998	G	A	-0.022325	0.002049	1.33015e-27	0.307469	0.000212253	118.713
		rs62334097	G	A	-0.018812	0.002993	3.38003e-10	0.112515	7.06759e-05	39.5053
		rs62389639	G	A	0.017946	0.002675	2.03002e-11	0.165938	8.91476e-05	45.0076
		rs62396356	G	A	-0.016421	0.002787	3.92004e-09	0.133651	6.24445e-05	34.7155
		rs62565782	A	G	-0.021628	0.002855	3.74973e-14	0.130865	0.000106408	57.3877
		rs62621812	A	G	0.055993	0.006836	2.73023e-16	0.020688	0.000127039	67.0906
		rs631864	C	T	0.013864	0.001958	1.48013e-12	0.471706	9.57975e-05	50.136
		rs6445826	C	T	0.019885	0.001931	7.68069e-25	0.498133	0.000197704	106.044
		rs6474359	C	T	-0.051371	0.005006	1.13006e-24	0.037682	0.00019139	105.306
		rs6487543	A	G	0.019723	0.002284	6.20012e-18	0.770994	0.000137364	74.5679
		rs6502555	C	T	0.028939	0.002252	9.25977e-38	0.269464	0.000329716	165.131
		rs6546881	T	C	0.012654	0.001992	2.17e-10	0.657162	7.21518e-05	40.353
		rs6554158	A	G	0.014203	0.00224	2.34002e-10	0.231214	7.1715e-05	40.2034
		rs6586777	A	C	-0.01282	0.001906	1.79019e-11	0.437803	8.09046e-05	45.2406
		rs6700896	T	C	-0.017362	0.001939	3.67029e-19	0.378957	0.000141887	80.1756
		rs6721663	A	G	-0.026133	0.0026	9.83105e-24	0.158697	0.00018236	101.025
		rs6742799	C	A	-0.039239	0.002357	3.53997e-62	0.199766	0.000492271	277.15
		rs6743068	G	A	0.031438	0.002125	1.69005e-49	0.729732	0.00038985	218.872
		rs67483792	T	C	-0.035358	0.00473	8.05935e-14	0.042874	0.000102605	55.8794
		rs67516712	A	G	0.014929	0.001925	9.10961e-15	0.422528	0.000108762	60.1448
		rs6755786	T	C	0.026573	0.002252	4.19952e-32	0.773393	0.000247505	139.233
		rs6755895	C	T	-0.023423	0.002291	1.65006e-24	0.230958	0.000194894	104.528
		rs678393	G	T	-0.015416	0.002196	2.32006e-12	0.261711	9.18379e-05	49.2807
		rs6808949	C	T	0.022715	0.003046	9.1601e-14	0.11098	0.000101815	55.6114
		rs6809697	A	G	-0.018203	0.002796	7.74997e-11	0.136362	7.80443e-05	42.3848
		rs6926219	A	G	0.026814	0.001896	2.22998e-45	0.547273	0.000356282	200.007
		rs6955702	G	A	-0.022276	0.001916	3.3597e-31	0.522122	0.000247624	135.17
		rs696	T	C	0.025359	0.001966	4.93969e-38	0.364762	0.000298016	166.378
		rs6966893	A	G	0.018708	0.002471	3.91021e-14	0.178557	0.000102669	57.3202
		rs7007986	A	G	-0.022001	0.002012	8.49963e-28	0.601181	0.000232111	119.571
		rs703257	T	C	-0.021058	0.003029	3.71022e-12	0.888204	8.8065e-05	48.3319
		rs7071131	G	A	-0.016035	0.001968	3.85035e-16	0.495115	0.000128548	66.3874
		rs707833	A	G	0.015021	0.001969	2.51015e-14	0.636292	0.000104433	58.1975
		rs7093481	G	A	-0.016588	0.002053	6.84069e-16	0.307178	0.00011712	65.2843
		rs71318973	T	G	-0.015452	0.002253	7.28954e-12	0.240872	8.73174e-05	47.0376
		rs7138945	G	T	0.012262	0.001966	4.62999e-10	0.363488	6.95744e-05	38.9004
		rs714027	G	A	-0.034906	0.001905	5.95937e-75	0.552066	0.000602608	335.744
		rs71420836	T	C	0.030214	0.003343	1.66994e-19	0.097097	0.000160064	81.6849
		rs71536554	C	T	-0.04912	0.003681	1.38007e-40	0.154307	0.000629717	178.067
		rs7161799	T	C	0.034112	0.0036	2.78997e-21	0.076225	0.000163873	89.7858
		rs7192652	G	A	0.022219	0.001915	4.32016e-31	0.480623	0.000246471	134.62
		rs721131	C	T	-0.018902	0.00203	1.35988e-20	0.31956	0.000155377	86.7005
		rs721377	T	C	0.019951	0.003209	5.22998e-10	0.102169	7.30253e-05	38.6534
		rs7252565	A	G	0.027591	0.002536	1.54989e-27	0.787553	0.000254739	118.368
		rs7254517	A	G	0.029033	0.002022	1.05003e-46	0.384999	0.000399162	206.167
		rs72634819	T	C	-0.014315	0.002296	4.67003e-10	0.263613	7.95583e-05	38.872
		rs72740550	A	G	-0.018732	0.002269	1.58016e-16	0.222059	0.000121231	68.155
		rs72835315	C	T	0.035058	0.004198	7.08925e-17	0.060241	0.00013916	69.7409
		rs72928038	A	G	-0.033322	0.002481	4.24033e-41	0.176926	0.000323387	180.388
		rs7308380	C	A	0.015969	0.00218	2.47002e-13	0.750511	9.54979e-05	53.6588
		rs73105786	A	G	-0.015227	0.002036	7.76068e-14	0.319436	0.000100812	55.9334
		rs7312770	T	C	0.012056	0.001909	2.80001e-10	0.505626	7.26644e-05	39.8835
		rs73142294	T	C	0.015158	0.002212	7.50931e-12	0.247603	8.56085e-05	46.9582
		rs73165514	A	G	0.020861	0.003359	5.47003e-10	0.086367	6.86784e-05	38.5699
		rs73239280	A	G	-0.031522	0.002348	4.71954e-41	0.203256	0.000321825	180.231
		rs73961715	C	T	-0.04895	0.002823	2.78997e-67	0.127705	0.000533835	300.664
		rs74227709	A	G	-0.028903	0.00365	2.51015e-15	0.071527	0.000110957	62.7045
		rs74280151	T	C	0.028848	0.002226	2.22024e-38	0.174782	0.000240064	167.95
		rs74408817	A	C	-0.023367	0.003486	2.09991e-11	0.08075	8.1061e-05	44.9314
		rs74526869	A	G	0.034829	0.002856	3.59998e-34	0.125385	0.000266057	148.718
		rs74679312	G	A	0.031268	0.004262	2.27982e-13	0.056702	0.000104587	53.8235
		rs748113	C	T	-0.03428	0.002004	1.53003e-65	0.436258	0.00057801	292.607
		rs74911261	A	G	0.044672	0.005984	8.67961e-14	0.025691	9.9903e-05	55.7296
		rs75049211	T	C	-0.030705	0.004887	3.42003e-10	0.039779	7.20233e-05	39.4759
		rs7527389	G	A	-0.019326	0.001959	6.30957e-23	0.630568	0.000174012	97.3225
		rs7529794	T	G	0.016098	0.002151	7.57007e-14	0.26241	0.000100316	56.0095
		rs75628831	A	G	0.030433	0.003456	1.38007e-18	0.085709	0.000145154	77.5426
		rs75653581	T	C	0.061126	0.00886	5.45004e-12	0.012672	9.3495e-05	47.5974
		rs7596846	T	G	-0.02122	0.003547	2.27002e-09	0.920631	6.58048e-05	35.7904
		rs7617331	C	T	0.016015	0.00189	2.52e-17	0.530403	0.000127766	71.8007
		rs76428106	C	T	0.062814	0.008702	5.49035e-13	0.013444	0.000104663	52.1042
		rs7661349	C	T	0.02523	0.001961	7.87046e-38	0.63683	0.000294441	165.53
		rs768908	T	C	-0.020182	0.002877	2.39994e-12	0.124888	8.90313e-05	49.2093
		rs7696969	G	T	-0.012466	0.002023	7.36004e-10	0.619889	7.32333e-05	37.9718
		rs77265382	T	C	-0.033169	0.004662	1.17004e-12	0.045014	9.45887e-05	50.6196
		rs7757316	G	A	-0.04939	0.003516	8.69961e-45	0.078773	0.00035404	197.323
		rs7776054	G	A	-0.04014	0.00215	9.8107e-78	0.260832	0.000621282	348.559
		rs7780328	G	A	0.037325	0.003773	4.75007e-23	0.06709	0.000174392	97.8643
		rs77876222	T	C	0.044726	0.007065	2.53e-10	0.019648	7.70638e-05	40.0769
		rs7790229	A	G	0.012114	0.001896	1.71002e-10	0.492994	7.33601e-05	40.8222
		rs77954449	G	A	-0.036769	0.005678	9.77913e-11	0.028289	7.43273e-05	41.9345
		rs7802739	T	C	-0.022186	0.002331	1.85012e-21	0.793015	0.000161588	90.5882
		rs78058190	A	G	0.047272	0.00483	1.35988e-22	0.051732	0.000219244	95.7882
		rs78270096	A	G	-0.034471	0.003887	7.78933e-19	0.070435	0.000155599	78.6461
		rs7839516	C	T	0.015461	0.001959	3.08035e-15	0.369365	0.000111362	62.288
		rs78487935	G	A	-0.023648	0.00356	3.19963e-11	0.077712	8.01629e-05	44.1253
		rs7855586	G	A	0.014877	0.002086	1.02991e-12	0.290115	9.11631e-05	50.8628
		rs78976959	A	G	0.032841	0.004804	8.41008e-12	0.041092	8.49957e-05	46.7332
		rs78983078	A	G	-0.062374	0.009806	2.07e-10	0.009511	7.33015e-05	40.4596
		rs79237520	T	C	0.08538	0.006437	4.14e-40	0.022839	0.000325376	175.932
		rs79805393	C	T	0.017037	0.002503	1.03992e-11	0.173015	8.30611e-05	46.3301
		rs8004780	C	A	0.018324	0.001972	1.59993e-20	0.366436	0.000155905	86.3426
		rs8052370	T	C	-0.021027	0.002036	5.81969e-25	0.609467	0.000210471	106.659
		rs8075090	C	T	0.020988	0.001897	2.01002e-28	0.523681	0.000219754	122.407
		rs853198	C	A	-0.020396	0.001969	4.00037e-25	0.639646	0.000191774	107.299
		rs912416	C	A	-0.012011	0.001914	3.57998e-10	0.445384	7.12714e-05	39.3797
		rs9328393	A	C	0.0234	0.002021	5.73984e-31	0.668424	0.000242715	134.059
		rs9375486	T	C	-0.013808	0.001948	1.39991e-12	0.379599	8.98026e-05	50.2437
		rs949349	C	T	0.014189	0.002137	3.25987e-11	0.271122	7.95707e-05	44.0852
		rs9525619	T	C	-0.020294	0.001896	1.07994e-26	0.534266	0.000204956	114.566
		rs9532679	C	A	-0.032336	0.002704	6.32995e-33	0.148984	0.000265143	143.007
		rs9534338	C	T	0.015145	0.001895	1.38007e-15	0.459888	0.000113947	63.8732
		rs9592965	C	A	-0.014448	0.00202	8.8308e-13	0.326994	9.18764e-05	51.1577
		rs9605047	T	G	0.019972	0.002109	2.9902e-21	0.327768	0.000175776	89.6785
		rs9653415	G	A	-0.01475	0.002038	4.79954e-13	0.38569	0.000103096	52.381
		rs968478	G	A	0.014727	0.001938	3.11028e-14	0.397325	0.000103869	57.7457
		rs9835571	G	T	0.022014	0.002037	3.4898e-27	0.689834	0.00020738	116.792
		rs9864216	A	G	0.023706	0.002268	1.57e-25	0.776354	0.00019515	109.252
		rs9865811	A	G	0.01208	0.00206	4.62999e-09	0.301654	6.14814e-05	34.3873
		rs9898958	G	T	0.015551	0.002632	3.56e-09	0.153458	6.28325e-05	34.9095
		rs9906320	A	G	0.024622	0.002296	8.66962e-27	0.775113	0.000211352	115.001
		rs9920	C	T	0.02939	0.003092	2.14981e-21	0.104682	0.000161912	90.348
		rs9937837	G	T	-0.015089	0.002136	1.69005e-12	0.269678	8.96831e-05	49.9019
		rs9939124	T	C	-0.016734	0.002051	3.59998e-16	0.306976	0.000119147	66.5682
Memory B cell	P<5e-06, r2<0.01 in 10000 kb	rs11653761	T	G	-0.1161	0.02478	2.93799e-06	0.592	0.00651143	21.9394
		rs12874404	G	A	0.173	0.02661	9.13903e-11	0.3256	0.0131439	42.244
		rs144295598	A	G	0.6102	0.1207	4.46303e-07	0.0103	0.00759128	25.5442
		rs16867231	A	G	0.538	0.1157	3.44897e-06	0.0108	0.00618447	21.6103
		rs17708396	A	C	2.504	0.522	1.67699e-06	0.0005	0.00626688	22.998
		rs2879633	A	G	-0.1301	0.02775	2.84302e-06	0.2884	0.0069473	21.968
		rs557577736	G	A	1.829	0.3891	2.68701e-06	0.001	0.00668379	22.0835
		rs6492117	C	T	-0.1395	0.02499	2.57798e-08	0.4685	0.00969151	31.1443
		rs9614226	G	T	-0.4235	0.08713	1.22101e-06	0.9792	0.00730586	23.6121
Monocyte	P<1e-09, r2<0.001 in 10000 kb	rs1002774	A	G	-0.053992	0.002985	4.48023e-73	0.111651	0.000578276	327.166
		rs10094039	G	A	-0.091286	0.001924	1e-200	0.616642	0.00393982	2251.11
		rs10099546	G	A	-0.020315	0.002802	4.33012e-13	0.143315	0.000101339	52.5649
		rs10123018	A	G	0.075498	0.001889	1e-200	0.582145	0.00277305	1597.37
		rs1016680	C	A	-0.02553	0.001951	4.31023e-39	0.63682	0.000301488	171.232
		rs10197805	C	T	-0.041572	0.002564	4.70002e-59	0.15658	0.00045647	262.884
		rs10238435	T	C	-0.023569	0.002276	4.22961e-25	0.239724	0.000202486	107.235
		rs10403909	G	A	0.018742	0.002204	1.94984e-17	0.724302	0.000140286	72.3114
		rs10420703	C	T	0.018408	0.00249	1.49005e-13	0.808132	0.000105082	54.6528
		rs10460159	C	T	-0.015786	0.001899	9.88098e-17	0.428951	0.000122083	69.1023
		rs10478058	G	A	0.014834	0.002354	3.01002e-10	0.196989	6.96162e-05	39.7102
		rs10518329	G	A	-0.013729	0.001995	6.18016e-12	0.330665	8.34333e-05	47.3577
		rs10780209	A	G	0.045431	0.001865	5.68853e-131	0.479354	0.00103023	593.397
		rs10791827	A	C	0.011401	0.001871	1.13e-09	0.484997	6.49329e-05	37.131
		rs10796828	G	T	-0.017973	0.00195	3.25987e-20	0.635004	0.000149739	84.9513
		rs10814193	C	A	0.014748	0.002069	1.07004e-12	0.715571	8.85366e-05	50.8093
		rs10828725	T	G	-0.047265	0.002019	3.55631e-121	0.367802	0.00103891	548.031
		rs10849448	G	A	-0.050144	0.002236	2.76694e-111	0.753266	0.000934642	502.913
		rs10892342	C	T	-0.018109	0.002101	7.0194e-18	0.276119	0.000131094	74.2908
		rs10902106	C	T	0.013363	0.001888	1.53003e-12	0.540451	8.87005e-05	50.0959
		rs1091815	A	G	-0.01425	0.002263	3.14e-10	0.76516	7.29767e-05	39.6514
		rs10935473	T	G	0.025021	0.00188	2.29985e-40	0.441522	0.000308743	177.13
		rs10948314	G	A	-0.033579	0.003076	1.03992e-27	0.10293	0.000208225	119.168
		rs11057841	T	C	0.020359	0.002724	8.16018e-14	0.143569	0.000101929	55.8595
		rs11082397	G	T	0.018719	0.002766	1.35988e-11	0.128716	7.85937e-05	45.7993
		rs11102144	G	A	-0.016078	0.002505	1.43001e-10	0.166426	7.17232e-05	41.1952
		rs11104881	C	T	-0.015568	0.002051	3.34965e-14	0.702076	0.000101388	57.6146
		rs11130612	T	C	-0.012373	0.001985	4.70999e-10	0.334436	6.81527e-05	38.8532
		rs11155787	T	C	0.013538	0.001949	3.92013e-12	0.637971	8.4661e-05	48.2485
		rs11170652	A	G	-0.018075	0.002374	2.77013e-14	0.194716	0.000102456	57.9687
		rs11189154	A	G	0.050518	0.002145	1.25026e-122	0.255718	0.000971451	554.672
		rs11190141	T	C	-0.04368	0.001932	4.01791e-113	0.371953	0.000891406	511.151
		rs11191514	T	C	-0.027643	0.003465	1.54989e-15	0.079724	0.000112126	63.6447
		rs112248289	C	A	0.0221	0.00282	4.82948e-15	0.128726	0.000109556	61.4164
		rs11235689	T	C	-0.016087	0.001981	4.78961e-16	0.413912	0.00012556	65.9446
		rs11242109	T	G	-0.022463	0.001875	4.75007e-33	0.478171	0.000251812	143.526
		rs11246065	G	A	-0.022075	0.00207	1.59993e-26	0.339085	0.000218417	113.726
		rs11247908	A	G	-0.029245	0.002464	1.91999e-32	0.172916	0.000244635	140.871
		rs113015223	T	C	0.018546	0.002311	1.05999e-15	0.210935	0.000114496	64.4019
		rs113143864	T	C	0.034668	0.003669	3.60994e-21	0.070781	0.000158097	89.2813
		rs113172748	G	A	0.015703	0.002002	4.58987e-15	0.671034	0.000108866	61.5227
		rs113292043	T	C	-0.024784	0.003776	5.45004e-11	0.065718	7.54284e-05	43.0801
		rs1146933	C	T	-0.014028	0.002287	8.87994e-10	0.786362	6.61184e-05	37.6234
		rs11508026	T	C	-0.011946	0.00189	2.69998e-10	0.431325	7.00074e-05	39.9503
		rs115202835	A	G	0.027219	0.003757	4.5196e-13	0.067747	9.35833e-05	52.488
		rs115340020	A	G	-0.094321	0.005802	2.22024e-59	0.027188	0.000470601	264.277
		rs11557154	T	C	0.031988	0.002794	2.63998e-30	0.127576	0.000227772	131.075
		rs11590380	C	T	0.024736	0.002083	1.69005e-32	0.679418	0.000266542	141.019
		rs11602323	G	T	0.06519	0.002862	9.22571e-115	0.123096	0.000917462	518.825
		rs11641185	T	C	-0.015359	0.002125	5.06058e-13	0.731965	9.25631e-05	52.2404
		rs11644125	T	C	-0.019445	0.001921	4.73042e-24	0.597948	0.000181799	102.461
		rs116619972	A	G	-0.040259	0.005861	6.72977e-12	0.026454	8.34841e-05	47.1825
		rs11713343	A	G	-0.026259	0.002392	5.23962e-28	0.196605	0.000217826	120.513
		rs11723621	G	A	-0.013213	0.002061	1.47999e-10	0.290773	7.20066e-05	41.1003
		rs11792030	A	G	0.02217	0.003107	1e-12	0.103551	9.12518e-05	50.9152
		rs1180658	A	C	-0.012535	0.001945	1.19001e-10	0.633894	7.29293e-05	41.5344
		rs118083884	A	G	-0.096502	0.008517	1.00995e-29	0.016672	0.000305344	128.38
		rs11854390	T	C	0.04248	0.001892	1.25893e-111	0.562044	0.000888382	504.11
		rs11857609	C	T	0.023258	0.002198	3.99025e-26	0.759798	0.000197447	111.966
		rs12055642	C	T	0.018089	0.002337	1.03992e-14	0.199011	0.000104319	59.9115
		rs12118443	A	G	-0.018028	0.001863	4.00037e-22	0.489432	0.000162432	93.6414
		rs1212036	T	C	-0.017732	0.002942	1.72001e-09	0.113565	6.33048e-05	36.3269
		rs12144117	T	C	-0.014095	0.002289	7.62992e-10	0.215407	6.71528e-05	37.9173
		rs12147629	G	A	0.016563	0.002024	2.90001e-16	0.31157	0.000117686	66.9661
		rs12306790	T	C	0.019129	0.002066	2.22024e-20	0.714634	0.000149245	85.7279
		rs12327253	G	A	0.017782	0.002112	4.05042e-17	0.293564	0.00013115	70.8878
		rs12332674	G	T	-0.016504	0.002625	3.32997e-10	0.152382	7.03627e-05	39.5292
		rs12376511	C	T	-0.048585	0.002529	3.44033e-82	0.163934	0.000647059	369.067
		rs12461422	T	C	-0.016008	0.002202	3.76964e-13	0.283017	0.000103998	52.8491
		rs12480462	T	C	-0.030991	0.00203	1.44012e-52	0.31601	0.000415195	233.065
		rs12480732	T	C	0.054282	0.002188	8.57038e-136	0.257776	0.00112751	615.482
		rs12530071	C	T	-0.014689	0.002241	5.77963e-11	0.224608	7.51555e-05	42.9634
		rs12738019	G	A	-0.013215	0.001881	2.21004e-12	0.556169	8.62162e-05	49.3577
		rs12742428	G	A	-0.016747	0.00203	1.67996e-16	0.650574	0.000127513	68.0582
		rs12747432	T	G	-0.02404	0.003738	1.31e-10	0.066638	7.18904e-05	41.3608
		rs12874404	G	A	-0.064503	0.004124	4.18986e-55	0.055525	0.000436384	244.636
		rs1291414	T	C	0.013016	0.002054	2.39999e-10	0.297653	7.08349e-05	40.1562
		rs12941356	G	A	-0.017387	0.001989	2.45019e-18	0.588457	0.000146423	76.4149
		rs12942576	C	T	0.012325	0.002058	2.18998e-09	0.682951	6.57839e-05	35.8659
		rs12993696	G	A	-0.013558	0.002191	6.32004e-10	0.241702	6.73816e-05	38.2917
		rs13032491	T	C	0.016018	0.002733	4.71998e-09	0.139101	6.1451e-05	34.3507
		rs13073885	C	T	0.012652	0.00201	3.16002e-10	0.315326	6.91181e-05	39.6209
		rs13077681	G	T	0.041426	0.006385	8.99083e-11	0.02315	7.76166e-05	42.0942
		rs13094390	G	A	-0.020844	0.002927	1.10994e-12	0.115983	8.90937e-05	50.7125
		rs13225324	A	G	0.012802	0.002041	3.69003e-10	0.305023	6.94846e-05	39.343
		rs13229868	A	G	0.015633	0.002594	1.73002e-09	0.197255	7.73963e-05	36.3198
		rs13238198	T	C	-0.021599	0.003013	7.87952e-13	0.107602	8.95934e-05	51.3887
		rs13267464	T	C	-0.020483	0.001911	8.9002e-27	0.399388	0.000201283	114.885
		rs13271228	G	T	-0.03058	0.001886	4.35011e-59	0.567054	0.000459159	262.9
		rs1335929	C	T	0.016628	0.001894	1.77011e-18	0.570881	0.000135467	77.0759
		rs13419988	A	G	0.01474	0.001943	3.41979e-14	0.631333	0.000101139	57.5503
		rs139271	C	T	-0.015295	0.001907	1.10994e-15	0.44222	0.000115407	64.3274
		rs140763648	G	A	-0.011679	0.001988	4.34e-09	0.412364	6.61044e-05	34.5125
		rs141936164	G	A	-0.018654	0.001964	2.28981e-21	0.350763	0.000158486	90.211
		rs142676169	T	C	-0.043152	0.00723	2.45997e-09	0.019578	7.14847e-05	35.6224
		rs143273199	C	T	-0.066784	0.002145	1e-200	0.259095	0.00171237	969.368
		rs1437223	C	T	-0.012511	0.002091	2.24999e-09	0.714978	6.37948e-05	35.7993
		rs145447411	C	T	0.045684	0.006336	5.79963e-13	0.023067	9.4062e-05	51.9872
		rs146039611	A	G	0.071441	0.007029	3.06973e-24	0.019361	0.000193804	103.301
		rs146078144	A	G	0.069786	0.009779	9.96093e-13	0.009716	9.3716e-05	50.9268
		rs1472121	T	C	0.01402	0.002235	3.64998e-10	0.775697	6.83995e-05	39.3495
		rs147341073	G	A	-0.074659	0.005841	2.25009e-37	0.027837	0.000301686	163.376
		rs149007767	T	C	-0.072233	0.002651	1.96789e-163	0.16205	0.001417	742.421
		rs149110519	T	C	0.074605	0.005093	1.51008e-48	0.036036	0.00038669	214.579
		rs149287489	G	A	-0.031801	0.003703	9.36052e-18	0.078545	0.000146388	73.7518
		rs150449635	C	T	0.14024	0.006704	4.24033e-97	0.022455	0.000863423	437.597
		rs1535701	G	T	0.020771	0.001925	4.05976e-27	0.621414	0.000202997	116.426
		rs16831132	T	C	-0.013584	0.001931	2.07014e-12	0.39739	8.83769e-05	49.4868
		rs16939607	A	G	-0.025208	0.002656	2.42996e-21	0.146042	0.000158497	90.078
		rs16940328	A	G	0.038726	0.003003	5.14991e-38	0.1123	0.000299007	166.3
		rs16978176	C	T	-0.025359	0.001908	2.89001e-40	0.465252	0.000319987	176.647
		rs17005891	A	G	-0.050963	0.002417	1.15001e-98	0.184381	0.000781166	444.585
		rs17156536	A	C	0.024733	0.002577	8.65964e-22	0.159358	0.000163896	92.1135
		rs17196752	T	C	-0.072454	0.002408	8.09096e-199	0.189945	0.00161546	905.337
		rs1749824	A	C	-0.011909	0.00196	1.26e-09	0.432497	6.96197e-05	36.9179
		rs17575497	T	C	0.366555	0.009065	1e-200	0.013208	0.00350244	1635.09
		rs17656204	T	C	-0.054151	0.002035	6.77642e-156	0.321977	0.0012803	708.08
		rs17700436	T	C	-0.028498	0.004027	1.53003e-12	0.057432	8.79276e-05	50.0799
		rs17758695	T	C	-0.109272	0.005762	3.89045e-80	0.028765	0.00066717	359.641
		rs17860428	A	G	-0.015614	0.002431	1.38998e-10	0.179529	7.18218e-05	41.2531
		rs1800973	A	C	0.113424	0.003883	1.64059e-187	0.061915	0.00149444	853.244
		rs1822534	G	A	-0.030979	0.001911	4.69029e-59	0.394011	0.000458287	262.792
		rs183363123	T	C	0.062591	0.00662	3.44033e-21	0.020836	0.000159854	89.3935
		rs188175496	T	C	-0.092901	0.006733	2.93022e-43	0.024394	0.000410798	190.38
		rs1885525	A	G	0.012936	0.001888	7.62079e-12	0.506048	8.36578e-05	46.9455
		rs1889033	G	A	-0.015731	0.001863	3.1798e-17	0.485351	0.000123626	71.2993
		rs1892548	C	T	-0.062797	0.001987	1e-200	0.654819	0.00178269	998.804
		rs190982	A	G	-0.012414	0.001944	1.76999e-10	0.602656	7.38057e-05	40.7783
		rs192498589	G	A	0.069594	0.00809	8.23948e-18	0.017021	0.00016207	74.0022
		rs1930303	A	G	-0.061771	0.002001	1e-200	0.66324	0.00170447	952.957
		rs1933295	G	A	-0.02438	0.002335	1.7398e-25	0.776592	0.000206248	109.016
		rs1954735	C	T	0.020807	0.002504	1.00995e-16	0.168423	0.00012127	69.0476
		rs1967309	G	A	-0.022132	0.001924	1.42988e-30	0.603077	0.000234504	132.321
		rs1970364	T	C	0.019264	0.002125	1.32008e-19	0.264825	0.000144502	82.1814
		rs1976633	G	A	-0.016163	0.002511	1.25e-10	0.834784	7.2061e-05	41.4332
		rs2018092	C	T	-0.01154	0.001922	1.97002e-09	0.614987	6.30642e-05	36.0498
		rs2019180	A	G	-0.036669	0.003385	2.5698e-27	0.093167	0.000227205	117.349
		rs2038700	C	T	0.039975	0.001919	2.80996e-96	0.394192	0.00076322	433.936
		rs205422	C	T	0.012805	0.002092	9.49008e-10	0.697421	6.92027e-05	37.4657
		rs2074163	A	G	0.018736	0.002478	4.21017e-14	0.177152	0.000102341	57.1675
		rs2084312	T	C	0.037684	0.002351	8.97016e-58	0.800313	0.000453893	256.925
		rs2184697	G	T	-0.014711	0.00207	1.22999e-12	0.292709	8.96084e-05	50.5059
		rs2213290	T	C	0.035585	0.001932	1.10994e-75	0.407826	0.000611629	339.249
		rs2228467	C	T	0.157057	0.003864	1e-200	0.061974	0.00286793	1652.11
		rs2239630	G	A	0.048843	0.001897	4.67735e-146	0.555952	0.00117788	662.931
		rs224111	A	G	-0.020934	0.00192	1.16011e-27	0.390158	0.000208541	118.878
		rs2253843	G	A	-0.013064	0.002133	9.3901e-10	0.278303	6.85575e-05	37.5119
		rs2273215	A	G	-0.01813	0.001963	2.72019e-20	0.458222	0.000163201	85.3008
		rs2274664	T	C	-0.015167	0.001918	2.74979e-15	0.580335	0.00011205	62.5317
		rs2282986	C	T	-0.052342	0.007005	8.2699e-14	0.018393	9.89284e-05	55.8319
		rs2295481	T	C	-0.015251	0.002338	7.1499e-11	0.207397	7.64689e-05	42.5506
		rs2302774	T	G	-0.024203	0.001932	5.67937e-36	0.382509	0.00027672	156.936
		rs231988	C	T	0.025769	0.002888	4.79954e-19	0.868197	0.000151974	79.6157
		rs2327028	T	C	-0.011197	0.001883	2.80001e-09	0.474846	6.25278e-05	35.3591
		rs2338021	C	T	-0.031703	0.002879	3.63999e-28	0.879688	0.000212749	121.259
		rs236513	C	T	-0.020157	0.002934	6.64049e-12	0.117996	8.45706e-05	47.1987
		rs238136	G	A	-0.014997	0.002226	1.67996e-11	0.250043	8.43509e-05	45.3896
		rs2385094	C	T	-0.023922	0.002877	9.72971e-17	0.122214	0.000122782	69.1375
		rs2504209	G	A	0.018355	0.002421	3.58014e-14	0.81111	0.000103235	57.4801
		rs2535393	C	T	-0.015226	0.001929	3.13979e-15	0.598517	0.000111415	62.3025
		rs2548257	A	C	0.012909	0.001966	5.35057e-11	0.653021	7.55171e-05	43.1138
		rs2665405	A	G	0.038394	0.001876	5.37032e-93	0.548346	0.000730159	418.851
		rs2711981	T	C	-0.0216	0.001986	1.59001e-27	0.663087	0.000208461	118.29
		rs2729450	C	T	-0.030635	0.001881	1.35988e-59	0.524171	0.000468155	265.251
		rs2734442	A	G	-0.041999	0.002846	2.99985e-49	0.875502	0.000384528	217.774
		rs2784250	G	T	-0.016907	0.002685	3.11e-10	0.140201	6.89146e-05	39.65
		rs2810883	T	C	-0.012614	0.001878	1.93999e-11	0.544768	7.89187e-05	45.1142
		rs2817441	T	C	-0.02173	0.0021	4.66982e-25	0.279268	0.000190084	107.073
		rs2834670	G	A	0.026935	0.002965	1.10994e-19	0.176408	0.000210812	82.5245
		rs284324	A	G	0.02119	0.00197	5.94019e-27	0.495314	0.000224488	115.698
		rs28505913	T	C	0.018528	0.002693	6.22014e-12	0.140529	8.29248e-05	47.335
		rs290243	A	G	0.014337	0.002274	2.99999e-10	0.214516	6.92697e-05	39.7497
		rs2957873	A	G	-0.021093	0.002384	9.44061e-19	0.808507	0.000137766	78.2821
		rs2978889	A	G	-0.019138	0.001885	3.43005e-24	0.503921	0.00018312	103.079
		rs3012415	T	C	0.020349	0.002546	1.36994e-15	0.822848	0.000120721	63.8804
		rs3027012	T	C	0.028123	0.002424	4.37019e-31	0.182687	0.000236183	134.604
		rs31243	G	A	-0.022555	0.003179	1.3499e-12	0.09625	8.85044e-05	50.3388
		rs3177609	C	T	0.031206	0.003521	8.26038e-19	0.077556	0.000139335	78.5493
		rs3184504	C	T	-0.047075	0.001872	1.58125e-139	0.517396	0.00110669	632.364
		rs329125	A	C	-0.016638	0.002346	1.38007e-12	0.207081	9.09078e-05	50.2973
		rs333947	A	G	0.036848	0.002635	2.21004e-44	0.150214	0.000346639	195.553
		rs34097845	T	C	-0.100554	0.00424	2.99226e-124	0.05601	0.00106921	562.426
		rs34236350	T	C	-0.032235	0.002507	8.43918e-38	0.182541	0.000310107	165.327
		rs34281413	T	C	-0.021083	0.002706	7.00971e-15	0.137178	0.000105221	60.7026
		rs34318943	A	G	0.013658	0.002325	4.38995e-09	0.207354	6.13191e-05	34.5085
		rs34505104	G	A	-0.033131	0.002083	6.3797e-57	0.305345	0.000465649	252.982
		rs34600126	T	G	0.022368	0.002266	6.02976e-23	0.217724	0.000170432	97.439
		rs34743120	A	G	-0.046726	0.00679	6.15035e-12	0.020053	8.58083e-05	47.3561
		rs35068491	C	T	0.014581	0.00235	5.68002e-10	0.20924	7.03548e-05	38.4979
		rs35979828	T	C	-0.046061	0.003696	1.27997e-35	0.070849	0.000279329	155.311
		rs360017	G	A	-0.024481	0.002251	1.61994e-27	0.775236	0.000208857	118.278
		rs36209093	T	C	-0.014405	0.002267	2.15998e-10	0.662691	9.27674e-05	40.3759
		rs3731332	T	C	-0.108009	0.006386	4.00959e-64	0.022895	0.000521953	286.062
		rs3761986	C	T	-0.012146	0.00195	4.88e-10	0.394272	7.04645e-05	38.7968
		rs3789062	T	C	-0.020082	0.002179	3.22033e-20	0.245372	0.000149349	84.9372
		rs3795503	T	C	-0.01889	0.002034	1.67996e-20	0.314513	0.000153862	86.2502
		rs3859570	C	T	-0.027849	0.001998	3.97009e-44	0.424757	0.000379002	194.279
		rs391023	T	C	-0.075903	0.001942	1e-200	0.366325	0.00267474	1527.63
		rs41268099	A	G	0.029048	0.002986	2.47002e-22	0.110855	0.000166338	94.6349
		rs413141	G	A	0.043013	0.002764	1.42004e-54	0.862523	0.000438763	242.171
		rs41409548	A	G	-0.096493	0.005685	1.49005e-64	0.033848	0.000608976	288.091
		rs4142441	G	A	0.031012	0.002648	1.22011e-31	0.151573	0.000247358	137.158
		rs4269828	G	A	0.012209	0.001915	1.88999e-10	0.560056	7.34546e-05	40.6463
		rs4335411	A	G	-0.017413	0.002412	5.51061e-13	0.762473	0.000109828	52.1184
		rs4365101	A	G	-0.026771	0.003761	1.13999e-12	0.068386	9.13193e-05	50.6665
		rs4385425	G	A	-0.060104	0.001999	1.27938e-198	0.323914	0.00158223	904.023
		rs445611	G	A	0.016004	0.002607	8.58005e-10	0.844726	6.71895e-05	37.6854
		rs4470337	G	A	-0.011868	0.0019	4.33002e-10	0.596129	6.78216e-05	39.0163
		rs45577137	G	A	-0.064614	0.004959	9.04899e-39	0.043857	0.000350143	169.771
		rs4566648	G	T	-0.025396	0.001975	8.13954e-38	0.342027	0.000290288	165.346
		rs4577206	T	C	-0.020765	0.003177	6.4998e-11	0.88902	8.50844e-05	42.7196
		rs4626924	T	C	-0.018347	0.00191	8.19974e-22	0.551005	0.000166555	92.2703
		rs4658231	G	A	-0.016005	0.002181	2.22998e-13	0.24867	9.57184e-05	53.8516
		rs4669869	C	T	0.020401	0.001889	3.76011e-27	0.44511	0.000205592	116.637
		rs47341	T	C	0.031081	0.001997	1.46016e-54	0.396	0.000462117	242.232
		rs4737009	A	G	0.015384	0.002209	3.44033e-12	0.235763	8.52849e-05	48.5004
		rs475616	G	A	0.01572	0.00199	2.9703e-15	0.65632	0.000111482	62.4018
		rs4813619	T	G	0.016505	0.001902	4.24033e-18	0.510832	0.000136144	75.3023
		rs4843070	G	A	0.014712	0.002237	5.01996e-11	0.226718	7.58922e-05	43.2524
		rs4871844	C	T	0.015503	0.00201	1.26999e-14	0.343089	0.000108337	59.4891
		rs4905043	A	G	0.018703	0.002008	1.31009e-20	0.399537	0.00016784	86.7548
		rs4907230	A	G	0.015584	0.002002	7.23936e-15	0.323539	0.000106306	60.5938
		rs4970966	T	G	-0.072638	0.002252	1e-200	0.222433	0.00182513	1040.37
		rs4983387	A	G	0.019449	0.003249	2.19999e-09	0.899135	6.86104e-05	35.8338
		rs4987353	A	G	-0.021886	0.002015	1.93019e-27	0.310381	0.000205053	117.973
		rs55684236	A	G	0.01153	0.001956	3.89e-09	0.348464	6.0365e-05	34.7472
		rs55860328	A	G	-0.01367	0.002053	2.88005e-11	0.682365	8.10051e-05	44.3361
		rs56058420	G	A	0.01173	0.001975	2.95999e-09	0.356231	6.31085e-05	35.2744
		rs56344893	A	C	-0.044337	0.00195	2.11836e-114	0.372987	0.00091946	516.966
		rs571497	A	G	-0.028174	0.002628	8.93923e-27	0.154612	0.000207504	114.933
		rs57221391	G	T	-0.022337	0.003693	1.51001e-09	0.07144	6.61959e-05	36.5838
		rs573790	C	T	-0.016093	0.001947	1.48013e-16	0.613652	0.000122802	68.3188
		rs58011825	C	A	0.018373	0.002728	1.69005e-11	0.137161	7.99007e-05	45.3597
		rs58814158	G	T	-0.023512	0.002622	3.23966e-19	0.15736	0.000146604	80.4104
		rs6055955	T	C	-0.028986	0.001876	8.71967e-54	0.508474	0.000419973	238.731
		rs60695341	T	C	-0.018162	0.00235	1.13999e-14	0.197081	0.000104394	59.7296
		rs60699901	C	T	0.021517	0.002926	2.02023e-13	0.118119	9.64547e-05	54.0771
		rs60752752	G	A	0.025004	0.002957	2.94985e-17	0.117985	0.000130122	71.5014
		rs61165644	G	A	-0.026402	0.002716	2.59e-22	0.14078	0.000168635	94.4958
		rs6120950	T	C	-0.019355	0.002341	1.45011e-16	0.202811	0.000121135	68.3568
		rs61736007	A	G	-0.014039	0.002138	5.32967e-11	0.268453	7.74128e-05	43.1177
		rs61753095	T	C	0.015501	0.002326	2.77013e-11	0.209481	7.95804e-05	44.4118
		rs61971980	A	G	-0.018223	0.002477	1.98016e-13	0.172612	9.48528e-05	54.1235
		rs61985545	A	G	-0.01149	0.001887	1.17999e-09	0.495161	6.60039e-05	37.0761
		rs62011334	G	A	0.011932	0.00199	2.1e-09	0.355185	6.52148e-05	35.9516
		rs62018159	A	G	0.015004	0.002338	1.42001e-10	0.209149	7.44723e-05	41.1835
		rs62054807	T	C	0.020073	0.002064	2.45019e-22	0.294764	0.000167519	94.5809
		rs62057793	A	G	-0.019484	0.002995	8.00018e-11	0.111608	7.52811e-05	42.3215
		rs62143205	A	G	-0.057574	0.003245	2.18022e-70	0.104321	0.000619451	314.791
		rs62176784	G	A	0.02263	0.002002	1.35988e-29	0.319489	0.000222685	127.773
		rs62261974	G	A	-0.016569	0.002414	7.00971e-12	0.183464	8.22524e-05	47.1104
		rs62470670	G	A	-0.023333	0.00323	5.30029e-13	0.092471	9.13771e-05	52.1836
		rs62491927	A	C	-0.012993	0.002145	1.42001e-09	0.256754	6.44316e-05	36.6913
		rs62501136	A	G	0.020496	0.002268	1.71989e-19	0.221444	0.000144851	81.6677
		rs62502392	A	G	-0.017907	0.00267	2.08018e-11	0.143097	7.8639e-05	44.9802
		rs628965	G	A	-0.012645	0.001982	1.84001e-10	0.630893	7.4469e-05	40.7032
		rs6429432	C	A	-0.079652	0.002993	6.29506e-156	0.891513	0.00122724	708.236
		rs6429438	G	A	0.02083	0.002957	1.93019e-12	0.886382	8.7393e-05	49.622
		rs644492	G	A	-0.020069	0.002358	1.83992e-17	0.195876	0.000126878	72.4373
		rs6470759	A	G	-0.018194	0.001932	5.03965e-21	0.588502	0.000160325	88.683
		rs647137	A	G	0.020504	0.002031	6.26037e-24	0.697455	0.000177424	101.919
		rs6493575	T	C	-0.01218	0.00191	1.85999e-10	0.395673	7.09468e-05	40.6655
		rs6512627	A	G	-0.047438	0.002378	1.83021e-88	0.19363	0.000702732	397.949
		rs6545873	C	T	-0.015343	0.001915	1.18005e-15	0.610495	0.000111956	64.1921
		rs6579771	T	C	0.033644	0.002115	6.13056e-57	0.268553	0.000444691	253.042
		rs6591578	A	G	0.021869	0.001941	2.03002e-29	0.633592	0.000222056	126.942
		rs662333	A	G	-0.01382	0.002263	1.05e-09	0.779527	6.56497e-05	37.2945
		rs6664626	T	G	0.018875	0.002862	4.38026e-11	0.142992	8.73173e-05	43.4944
		rs6687430	A	G	0.011892	0.001876	2.41002e-10	0.54337	7.01778e-05	40.183
		rs6696074	T	C	0.018322	0.00192	1.49005e-21	0.562926	0.000165189	91.0629
		rs6706095	G	T	0.01931	0.002182	9.20026e-19	0.760044	0.000136008	78.3165
		rs67224956	C	T	0.026909	0.002479	2.01002e-27	0.170315	0.00020464	117.826
		rs6736362	T	C	0.022174	0.001885	6.4506e-32	0.559146	0.000242403	138.377
		rs6740847	G	A	0.127269	0.001885	1e-200	0.562078	0.00797386	4558.49
		rs6745920	C	T	0.012709	0.001997	2.01999e-10	0.619377	7.61558e-05	40.5009
		rs6753534	T	C	0.012908	0.001889	8.58025e-12	0.562248	8.2017e-05	46.6931
		rs676996	G	T	-0.043816	0.002003	5.12861e-106	0.32021	0.000835805	478.522
		rs6796	C	T	0.045504	0.002116	1.65959e-102	0.274261	0.000824278	462.451
		rs6800122	T	C	-0.021775	0.001911	4.75007e-30	0.399684	0.000227532	129.835
		rs6869021	T	C	-0.016905	0.002017	5.47016e-17	0.313259	0.000122958	70.2452
		rs6883116	C	T	-0.017985	0.001921	8.20918e-21	0.417349	0.000157311	87.6525
		rs695113	T	C	0.021098	0.002054	1.03992e-24	0.696592	0.000188156	105.507
		rs7030655	T	G	0.020088	0.002019	2.66011e-23	0.308549	0.000172182	98.9918
		rs706819	C	T	0.018421	0.002154	1.29003e-17	0.738253	0.000131142	73.1364
		rs707793	C	T	-0.030323	0.001881	2.1301e-58	0.531284	0.000457942	259.875
		rs707845	G	A	-0.016649	0.001871	6.08976e-19	0.51052	0.000138533	79.1821
		rs7095778	G	A	-0.020412	0.003252	3.56e-10	0.091164	6.90415e-05	39.3975
		rs7097656	C	T	0.020177	0.002312	2.80027e-18	0.794776	0.000132806	76.1616
		rs7120300	T	C	-0.017176	0.002124	6.41062e-16	0.734901	0.000114951	65.3933
		rs71331613	A	C	-0.049775	0.005022	3.98016e-23	0.036301	0.000173345	98.2353
		rs71368117	C	T	-0.023586	0.003497	1.58016e-11	0.086908	8.82903e-05	45.49
		rs7180079	G	A	0.059435	0.00287	3.41036e-95	0.876937	0.000762448	428.863
		rs7180804	A	G	-0.077442	0.002141	1e-200	0.256783	0.0022891	1308.33
		rs7185007	T	C	-0.016721	0.002191	2.39994e-14	0.240169	0.000102044	58.2422
		rs718515	A	G	-0.019941	0.001891	5.65979e-26	0.552238	0.000196652	111.201
		rs7196129	C	T	0.025016	0.001905	2.45019e-39	0.530279	0.000311753	172.442
		rs723585	G	A	-0.016542	0.00187	9.42975e-19	0.483425	0.000136669	78.2512
		rs7249692	C	T	-0.017222	0.002004	8.8308e-18	0.670676	0.000131019	73.8533
		rs72673751	C	T	-0.016555	0.002389	4.35011e-12	0.189986	8.43534e-05	48.0202
		rs72675573	T	C	0.015967	0.001937	1.75995e-16	0.366495	0.000118384	67.9494
		rs72720206	A	G	-0.016183	0.001998	5.81969e-16	0.326922	0.000115254	65.6033
		rs72790862	C	T	-0.020289	0.002032	1.91999e-23	0.307082	0.000175181	99.6947
		rs72805138	A	G	0.029548	0.003399	3.69999e-18	0.090934	0.000144347	75.5705
		rs72836307	T	C	-0.040906	0.002579	1.36994e-56	0.156407	0.000441564	251.576
		rs72987040	A	C	-0.024778	0.002838	2.71019e-18	0.124193	0.000133557	76.2265
		rs73067080	C	T	-0.015721	0.002549	7.11001e-10	0.160101	6.64678e-05	38.0381
		rs7308348	C	T	0.015377	0.002468	4.78002e-10	0.182113	7.04381e-05	38.8196
		rs73142138	G	A	0.012783	0.001915	2.5698e-11	0.399541	7.84044e-05	44.5581
		rs731707	C	T	0.04713	0.001913	5.30884e-134	0.489214	0.0011101	606.964
		rs73201961	C	A	0.027169	0.003286	1.44012e-16	0.089234	0.000119982	68.3613
		rs73217470	G	A	0.064788	0.004478	2.11009e-47	0.046722	0.000373904	209.324
		rs73467599	C	T	0.018458	0.002363	5.94977e-15	0.199459	0.000108802	61.0155
		rs73784287	G	A	0.015482	0.002645	4.93003e-09	0.14927	6.08763e-05	34.2611
		rs73809166	C	T	0.046464	0.006392	3.78007e-13	0.023149	9.76391e-05	52.8394
		rs739241	A	G	0.018082	0.001948	1.71989e-20	0.606788	0.000156022	86.1615
		rs745570	G	A	0.014068	0.001948	5.38022e-13	0.513574	9.88814e-05	52.1537
		rs745822	G	T	0.016402	0.001942	3.16009e-17	0.375667	0.000126195	71.3335
		rs74735005	C	T	-0.016977	0.002327	3.13979e-13	0.206468	9.44429e-05	53.2264
		rs74765249	T	C	0.012761	0.002093	1.12001e-09	0.281465	6.58676e-05	37.1731
		rs7516138	G	A	-0.022592	0.00193	1.31009e-31	0.391091	0.000243091	137.023
		rs7524046	A	G	0.014654	0.002156	1.10994e-11	0.251336	8.08135e-05	46.1969
		rs7569084	T	C	0.027559	0.001895	7.39946e-48	0.583833	0.000369074	211.498
		rs7574456	T	C	-0.040256	0.002125	5.19996e-80	0.739962	0.000623645	358.874
		rs761841	C	T	0.012242	0.001903	1.31e-10	0.576839	7.31636e-05	41.3833
		rs7633965	C	A	0.025005	0.003657	8.35026e-12	0.929301	8.21587e-05	46.7522
		rs76424165	T	C	-0.024988	0.003376	1.40994e-13	0.084238	9.63349e-05	54.7843
		rs76427287	C	T	0.024864	0.002345	3.04018e-26	0.254121	0.000234359	112.423
		rs76428106	C	T	0.53552	0.00861	1e-200	0.013445	0.00760788	3868.51
		rs7776054	G	A	-0.037905	0.002128	6.08976e-71	0.260831	0.000554021	317.284
		rs7785014	C	T	-0.025276	0.002005	2.03986e-36	0.670805	0.00028216	158.923
		rs7786376	G	A	0.012376	0.002112	4.72999e-09	0.275978	6.12092e-05	34.3377
		rs7787179	G	A	0.020818	0.002322	3.30979e-19	0.206875	0.000142219	80.3807
		rs78218855	T	C	0.021951	0.003688	2.72998e-09	0.068442	6.14428e-05	35.4262
		rs7824937	G	A	0.01766	0.001942	1.02991e-19	0.368567	0.000145163	82.6954
		rs7826487	G	A	-0.040998	0.002967	2.1702e-43	0.115769	0.000344123	190.936
		rs7836456	G	T	-0.015046	0.00195	1.26009e-14	0.514396	0.000113097	59.5348
		rs7861055	G	A	-0.014062	0.00187	5.65979e-14	0.487561	9.88087e-05	56.547
		rs790056	T	C	0.015359	0.002309	2.97989e-11	0.795221	7.68297e-05	44.2462
		rs7918233	A	G	0.011987	0.001871	1.54e-10	0.488786	7.18079e-05	41.0461
		rs7919533	C	T	0.02038	0.00191	1.54989e-26	0.487915	0.000207551	113.852
		rs79407714	A	G	-0.064354	0.005795	1.27997e-28	0.030003	0.000241055	123.323
		rs7971382	A	G	0.011735	0.001983	3.34003e-09	0.373961	6.44798e-05	35.0202
		rs7975680	C	A	0.012577	0.001978	2.12002e-10	0.60413	7.56601e-05	40.4296
		rs798563	C	A	0.017561	0.00208	3.22998e-17	0.297123	0.000128808	71.2804
		rs79894332	A	G	-0.048205	0.003116	6.29941e-54	0.10046	0.000419979	239.325
		rs8016326	A	G	0.061068	0.002145	3.81066e-178	0.733765	0.00145707	810.534
		rs8049116	T	C	0.022989	0.002903	2.52e-15	0.118269	0.000110224	62.7111
		rs809845	T	C	0.015411	0.001889	3.57026e-16	0.443499	0.000117233	66.5574
		rs8207	G	A	0.013527	0.002103	1.29e-10	0.26667	7.1566e-05	41.3735
		rs834601	C	T	-0.011293	0.001872	1.66001e-09	0.492962	6.37533e-05	36.3919
		rs869785	C	T	-0.017204	0.001981	3.97009e-18	0.669622	0.000130957	75.4203
		rs871134	T	C	0.038297	0.001915	7.05992e-89	0.571095	0.000718504	399.936
		rs907612	T	C	-0.033053	0.002022	5.19039e-60	0.380435	0.000515014	267.213
		rs915125	T	C	0.033833	0.002086	4.3401e-59	0.282198	0.000463735	263.058
		rs929446	T	C	-0.018163	0.001913	2.32006e-21	0.405368	0.000159039	90.1454
		rs9316470	A	G	-0.017012	0.002823	1.72001e-09	0.127172	6.42482e-05	36.3151
		rs932641	A	G	-0.01353	0.002174	4.98999e-10	0.251475	6.89171e-05	38.7324
		rs932905	A	G	0.021032	0.002083	6.10942e-24	0.28178	0.000179044	101.949
		rs9375150	G	T	-0.018406	0.001886	1.83992e-22	0.446815	0.000167474	95.2432
		rs9379077	G	A	0.02858	0.00233	1.46016e-34	0.200867	0.00026223	150.456
		rs9390460	C	T	0.011811	0.001874	3.01002e-10	0.53796	6.93478e-05	39.7221
		rs9410425	A	G	-0.030029	0.001994	3.22998e-51	0.324599	0.000395385	226.793
		rs9480737	G	A	-0.021684	0.002003	2.73968e-27	0.321131	0.000205011	117.197
		rs9494573	C	T	-0.015656	0.001905	2.18022e-16	0.588851	0.000118685	67.5414
		rs9532580	C	T	-0.028091	0.002128	9.72076e-40	0.263677	0.000306411	174.257
		rs9555596	C	T	0.022922	0.001929	1.54989e-32	0.383331	0.000248405	141.201
		rs9606614	T	C	0.034124	0.005294	1.19001e-10	0.033429	7.52501e-05	41.548
		rs9637714	C	T	-0.016305	0.002084	5.42001e-15	0.289005	0.000109256	61.2131
		rs9674881	T	C	0.06335	0.002158	2.15774e-189	0.486067	0.00200505	861.764
		rs9783374	C	T	0.020919	0.002683	6.6896e-15	0.849046	0.000112173	60.7909
		rs9787298	C	A	-0.016032	0.00229	2.66011e-12	0.210661	8.54778e-05	49.012
		rs9809116	G	A	0.01741	0.00191	8.20918e-20	0.408841	0.000146516	83.0862
		rs9815073	A	C	-0.021799	0.002061	4.16006e-26	0.345844	0.000215013	111.87
		rs9898876	T	G	0.017631	0.002367	9.89008e-14	0.197491	9.85329e-05	55.4825
		rs9915112	G	A	-0.026556	0.002328	4.21017e-30	0.203142	0.000228316	130.124
		rs9943753	G	A	0.013507	0.001953	4.78961e-12	0.627675	8.52717e-05	47.8312
		rs9963693	C	T	0.013323	0.002145	5.39002e-10	0.260621	6.84086e-05	38.5787
Myeloid DC	P<1e-06, r2<0.01 in 10000 kb	rs112750600	T	C	0.607	0.1176	2.58702e-07	0.0114	0.00830487	26.626
		rs12036432	A	C	0.1352	0.02725	7.34598e-07	0.3102	0.00782255	24.6016
		rs139376787	A	G	-0.2569	0.04871	1.41801e-07	0.0753	0.00919082	27.7994
		rs2820576	T	C	-0.1381	0.02602	1.17501e-07	0.6131	0.00904789	28.1525
		rs33941127	T	C	-0.1844	0.03059	1.81798e-09	0.2309	0.012077	36.3167
		rs34622012	G	A	0.2123	0.03878	4.701e-08	0.1202	0.00953275	29.9521
		rs35161722	T	C	0.4292	0.08648	7.26608e-07	0.0232	0.00834917	24.6168
		rs35211479	G	T	0.1649	0.02937	2.13201e-08	0.7189	0.0109901	31.5048
		rs4656251	G	A	0.1358	0.02624	2.39701e-07	0.5654	0.00906306	26.768
		rs71632979	G	A	0.6546	0.02797	2.29087e-112	0.2449	0.15848	547.407
		rs71639910	A	G	0.2892	0.05077	1.33999e-08	0.0686	0.0106878	32.4284
		rs9651035	T	C	0.256	0.02747	2.04597e-20	0.3249	0.0287493	86.7973
Natural Killer	P<1e-06, r2<0.01 in 10000 kb	rs11652532	A	G	0.2133	0.03297	1.11199e-10	0.1574	0.0120681	41.8317
		rs17824379	G	A	-1.189	0.2213	8.28896e-08	0.0027	0.00761348	28.8511
		rs183053322	T	C	-0.3926	0.06648	3.83001e-09	0.0356	0.0105837	34.8563
		rs9916257	T	G	-0.2005	0.02398	8.82064e-17	0.5686	0.0197218	69.8703
Natural Killer T	P<1e-06, r2<0.01 in 10000 kb	rs10512470	A	G	-0.1912	0.0338	1.649e-08	0.1626	0.00995541	31.9819
		rs12792298	T	C	-0.3521	0.06692	1.51001e-07	0.0345	0.00825911	27.6683
		rs12895031	T	C	-0.207	0.04067	3.79901e-07	0.1044	0.00801282	25.8913
		rs139249541	G	A	0.4624	0.07284	2.44298e-10	0.0316	0.013086	40.2771
		rs35164053	A	G	-0.5201	0.1061	9.84895e-07	0.0151	0.00804587	24.0162
		rs555388	T	C	-0.1841	0.0344	9.14703e-08	0.847	0.00878441	28.6255
		rs73109444	T	C	0.3815	0.0753	4.24405e-07	0.0279	0.00789467	25.6544
		rs75494211	A	G	0.4706	0.07011	2.22382e-11	0.0328	0.0140515	45.0304
		rs78268116	T	C	-0.4086	0.03904	2.79383e-25	0.1096	0.0325854	109.481
		rs9488834	A	G	0.3368	0.05929	1.44401e-08	0.0465	0.0100588	32.251
		rs9916629	C	T	0.1457	0.02472	4.132e-09	0.5123	0.0106078	34.7204
		rs9983338	T	C	-0.4558	0.09222	8.046e-07	0.0188	0.00766468	24.4152
Neutrophil	P<1e-09, r2<0.001 in 10000 kb	rs10049210	C	T	0.015339	0.001971	7.5405e-15	0.403384	0.00011325	60.5646
		rs10181102	C	T	0.015749	0.002154	2.72019e-13	0.272406	9.832e-05	53.458
		rs10252457	G	A	-0.013839	0.001962	1.82012e-12	0.425632	9.36405e-05	49.7519
		rs1042725	T	C	0.012765	0.001924	3.32966e-11	0.494436	8.14625e-05	44.018
		rs10447304	A	G	-0.016591	0.001919	5.57956e-18	0.505743	0.000137612	74.747
		rs1047891	A	C	-0.019307	0.002064	8.79023e-21	0.315122	0.000160898	87.5001
		rs10498635	T	C	-0.030199	0.002491	8.72971e-34	0.183683	0.000273491	146.972
		rs1057258	T	C	0.016508	0.002615	2.83002e-10	0.178065	7.97691e-05	39.8514
		rs10864368	C	T	0.023683	0.001914	4.00959e-35	0.502691	0.000280434	153.104
		rs10945542	T	C	0.011993	0.001925	4.82003e-10	0.521167	7.17871e-05	38.8144
		rs10948036	A	C	0.029687	0.002362	3.4898e-36	0.210175	0.0002926	157.969
		rs10992394	A	G	0.01389	0.002279	1.13999e-09	0.230846	6.85126e-05	37.1462
		rs10995477	C	T	-0.030415	0.001923	2.86022e-56	0.473501	0.000461237	250.159
		rs11039195	A	G	0.018481	0.00207	4.53002e-19	0.317401	0.000147998	79.7092
		rs11064881	A	G	-0.034163	0.003693	2.36974e-20	0.073489	0.000158933	85.5759
		rs11104881	C	T	-0.025942	0.002106	7.83971e-35	0.701718	0.000281726	151.736
		rs114050631	T	C	-0.16255	0.010051	8.73977e-59	0.011126	0.000581412	261.549
		rs114427170	A	G	0.031948	0.005372	2.81002e-09	0.036578	7.19373e-05	35.3683
		rs11580229	A	G	-0.023208	0.002028	2.75994e-30	0.46164	0.000267721	130.96
		rs11625865	A	G	-0.015284	0.002061	1.26009e-13	0.61034	0.000111112	54.9941
		rs116447416	G	A	-0.037054	0.005232	1.46994e-12	0.035073	9.29325e-05	50.1572
		rs11648664	A	G	-0.014176	0.001963	5.43e-13	0.402087	9.66263e-05	52.1513
		rs11651753	T	C	0.012156	0.001937	3.59998e-10	0.429398	7.2411e-05	39.3841
		rs116631966	A	G	0.040344	0.006236	1.02e-10	0.02482	7.87906e-05	41.8547
		rs11664534	T	C	-0.016004	0.00193	1.16011e-16	0.524958	0.000127745	68.7608
		rs11673093	A	G	-0.048844	0.002196	1.44877e-109	0.259947	0.00091791	494.716
		rs11683933	A	C	0.030649	0.004249	5.72005e-13	0.055134	9.78706e-05	52.0304
		rs1168669	C	T	-0.014725	0.002498	3.86999e-09	0.813559	6.57765e-05	34.7475
		rs11689257	A	G	-0.024562	0.00388	2.50998e-10	0.069886	7.84303e-05	40.074
		rs11690365	G	T	0.011899	0.002008	3.21004e-09	0.63957	6.5277e-05	35.1149
		rs11712552	G	A	0.030473	0.002893	6.4506e-26	0.126219	0.000204827	110.951
		rs11716015	T	C	-0.012851	0.001992	1.16001e-10	0.635724	7.64897e-05	41.6192
		rs11721064	T	G	0.01439	0.001974	3.22033e-13	0.609084	9.8608e-05	53.1405
		rs11723621	G	A	-0.026932	0.002109	2.66993e-37	0.290775	0.000299163	163.073
		rs11735662	T	C	0.047562	0.00534	5.58985e-19	0.033581	0.000146828	79.3297
		rs11993347	C	T	-0.021579	0.002282	3.3597e-21	0.230055	0.000164962	89.419
		rs12118277	T	C	0.014887	0.002004	1.15001e-13	0.351878	0.000101087	55.1845
		rs12189880	T	C	-0.016057	0.002269	1.53993e-12	0.240741	9.42538e-05	50.0793
		rs12214269	A	G	0.019394	0.001922	6.59933e-24	0.545471	0.000186508	101.818
		rs12328347	G	T	-0.016095	0.001997	7.97076e-16	0.372663	0.000121124	64.9567
		rs12378064	T	C	-0.013698	0.002041	1.99022e-11	0.649709	8.54067e-05	45.0429
		rs1245035	A	C	0.01631	0.001998	3.39e-16	0.628096	0.000124278	66.637
		rs12481262	C	T	-0.014609	0.002019	4.78961e-13	0.460009	0.000106029	52.356
		rs12487658	T	C	0.017015	0.002418	2.06016e-12	0.801636	9.20734e-05	49.5165
		rs1250568	C	T	-0.01382	0.002024	8.88996e-12	0.435133	9.38889e-05	46.6223
		rs12530608	G	A	-0.016172	0.002739	3.63003e-09	0.146298	6.53284e-05	34.8612
		rs12541521	G	A	0.012739	0.001935	4.7698e-11	0.450195	8.0336e-05	43.3418
		rs12550612	A	G	-0.030838	0.002548	1.08993e-33	0.821991	0.000278299	146.478
		rs1260326	C	T	-0.032512	0.001958	6.91035e-62	0.602032	0.000506507	275.715
		rs12658947	G	A	0.01303	0.002195	3.01002e-09	0.256773	6.48022e-05	35.2386
		rs12927351	A	C	0.021608	0.002406	2.83009e-19	0.198578	0.000148611	80.6559
		rs12930850	G	A	0.018982	0.001938	1.29003e-22	0.537098	0.000179166	95.9345
		rs13190036	G	A	-0.021805	0.003135	3.62994e-12	0.891442	9.20232e-05	48.3766
		rs13392977	A	G	0.028237	0.004266	3.72992e-11	0.053967	8.14145e-05	43.8121
		rs1362623	T	C	0.018278	0.002376	1.49005e-14	0.207792	0.000109991	59.1783
		rs1366045	C	T	-0.021881	0.001969	1.20005e-28	0.38497	0.000226719	123.493
		rs1371794	C	A	-0.07253	0.00198	1e-200	0.622286	0.00247297	1341.85
		rs1411424	A	G	-0.011488	0.001926	2.50998e-09	0.523053	6.58468e-05	35.5774
		rs1412445	T	C	0.021069	0.002026	2.63998e-25	0.338068	0.000198671	108.145
		rs1445171	C	T	0.014312	0.001927	1.15001e-13	0.516908	0.0001023	55.1614
		rs1474419	C	T	0.017679	0.001966	2.54976e-19	0.578829	0.000152389	80.8624
		rs148713124	T	G	0.088156	0.010527	5.85059e-17	0.008947	0.000137819	70.1282
		rs1490384	T	C	-0.014654	0.001917	2.18978e-14	0.501387	0.000107369	58.4341
		rs149157044	T	C	-0.031196	0.005067	7.67008e-10	0.039439	7.37358e-05	37.9048
		rs150861794	T	C	-0.052592	0.007502	2.47002e-12	0.019777	0.000107239	49.1455
		rs152232	C	T	0.013712	0.001979	4.45041e-12	0.38408	8.89565e-05	48.0074
		rs1555275	G	A	-0.01369	0.002046	2.29985e-11	0.649639	8.53149e-05	44.7707
		rs1571956	A	G	0.013715	0.002029	1.42988e-11	0.646094	8.60212e-05	45.6905
		rs16850073	T	C	0.052054	0.001999	2.11836e-149	0.374485	0.00126943	678.08
		rs16939607	A	G	-0.028446	0.002728	1.99022e-25	0.146029	0.000201816	108.731
		rs16958642	A	G	0.022296	0.00353	2.77e-10	0.082607	7.53453e-05	39.8936
		rs16961474	A	G	-0.017035	0.002794	1.10999e-09	0.136787	6.85294e-05	37.1732
		rs17026212	G	T	-0.016843	0.001917	1.61994e-18	0.512906	0.000141749	77.1957
		rs17139597	G	T	-0.034067	0.004886	3.22998e-12	0.039897	8.89111e-05	48.6138
		rs172240	A	G	-0.02044	0.002698	3.71022e-14	0.850405	0.0001063	57.3953
		rs17728	C	T	0.023764	0.003344	1.22999e-12	0.909008	9.342e-05	50.5016
		rs17742008	A	C	-0.017804	0.002354	4.10015e-14	0.212295	0.000106015	57.2032
		rs17758695	T	C	-0.036835	0.005902	4.48002e-10	0.028781	7.58533e-05	38.9512
		rs17831500	C	A	-0.019905	0.002302	5.64027e-18	0.223581	0.000137558	74.7674
		rs1788493	T	C	0.013157	0.001958	1.88018e-11	0.499803	8.65533e-05	45.153
		rs1800961	T	C	-0.051942	0.005553	8.99083e-21	0.031018	0.00016218	87.4944
		rs180941	A	G	-0.013018	0.002003	8.32914e-11	0.625196	7.94217e-05	42.2401
		rs1885474	G	T	-0.023515	0.003162	1.07994e-13	0.103145	0.000102303	55.305
		rs1886654	C	T	-0.058459	0.003081	3.07964e-80	0.892013	0.000658378	360.013
		rs1966479	G	A	0.014401	0.002026	1.21004e-12	0.660217	9.30473e-05	50.5248
		rs1977289	C	T	-0.018227	0.001918	2.13993e-21	0.478516	0.000165805	90.3091
		rs1985157	C	T	0.026496	0.002038	1.29003e-38	0.410403	0.000339748	169.025
		rs2001613	T	C	0.012012	0.002004	2.12002e-09	0.472052	7.19187e-05	35.928
		rs2038700	C	T	0.033462	0.00197	1.24997e-64	0.394281	0.000534824	288.516
		rs2046934	A	G	0.015004	0.002487	1.66001e-09	0.82324	6.55171e-05	36.3966
		rs2062250	A	G	0.047004	0.004075	9.62055e-31	0.938519	0.000254967	133.049
		rs2082382	A	G	-0.029475	0.001942	5.39014e-52	0.552392	0.000429618	230.36
		rs212409	A	G	-0.021224	0.001932	4.70977e-28	0.554194	0.000222583	120.681
		rs2157770	G	A	0.02099	0.002214	2.66993e-21	0.287199	0.000180387	89.881
		rs2239626	C	T	0.012497	0.002093	2.43002e-09	0.305475	6.62682e-05	35.651
		rs2241621	C	A	-0.014948	0.001958	2.36974e-14	0.588178	0.000108247	58.2826
		rs2254458	T	C	-0.013414	0.0021	1.75999e-10	0.644615	8.24415e-05	40.8015
		rs2260766	G	A	0.022964	0.002133	5.22035e-27	0.281952	0.000213527	115.908
		rs2282611	G	T	-0.012603	0.002063	1.03001e-09	0.319925	6.91167e-05	37.3205
		rs2290846	A	G	0.018804	0.002127	9.91973e-19	0.284312	0.000143896	78.1563
		rs2312675	C	T	-0.019845	0.002343	2.60976e-17	0.211949	0.000131558	71.7391
		rs2314339	T	C	0.033036	0.002965	8.31955e-29	0.124538	0.000237982	124.143
		rs2315008	G	T	0.016403	0.002058	1.63983e-15	0.666951	0.00011953	63.5264
		rs2421200	T	G	-0.020525	0.001917	1.02991e-26	0.486641	0.000210487	114.636
		rs2432142	A	G	0.01491	0.001945	1.89017e-14	0.435047	0.000109278	58.7644
		rs2468832	A	C	0.015199	0.002272	2.33024e-11	0.238866	8.39993e-05	44.7519
		rs2476601	G	A	0.038024	0.003178	5.81969e-33	0.899665	0.000261023	143.155
		rs249677	A	C	0.02335	0.001997	1.46994e-31	0.634081	0.000253008	136.715
		rs2519093	T	C	-0.040099	0.00248	9.83105e-59	0.184749	0.000484363	261.434
		rs2522051	C	T	0.024	0.00193	1.88018e-35	0.454362	0.000285601	154.634
		rs2561758	G	A	-0.034011	0.002173	3.4898e-55	0.72298	0.000463347	244.973
		rs257063	T	C	-0.014793	0.002192	1.53993e-11	0.741226	8.39487e-05	45.5439
		rs2632372	C	T	-0.020982	0.001915	6.68036e-28	0.503861	0.000220109	120.048
		rs2665405	A	G	0.02951	0.001927	6.74062e-53	0.54844	0.000431333	234.516
		rs2710804	C	T	0.019677	0.001984	3.76011e-23	0.376402	0.000181763	98.3632
		rs2729707	G	A	-0.035655	0.002553	2.67979e-44	0.830755	0.000357487	195.046
		rs2734031	C	T	-0.067521	0.003335	4.20049e-91	0.907968	0.000761934	409.906
		rs2807742	A	G	0.032553	0.002294	1.16011e-45	0.771408	0.000373729	201.369
		rs2808519	T	G	0.016109	0.002179	1.50003e-13	0.737582	0.000100455	54.6539
		rs2839183	A	G	-0.013129	0.001958	2.09991e-11	0.404817	8.3062e-05	44.961
		rs284317	G	A	0.01361	0.002018	1.59993e-11	0.495955	9.261e-05	45.4854
		rs28530750	A	G	0.05608	0.004812	2.35993e-31	0.043105	0.000259441	135.82
		rs28540102	C	T	0.01708	0.00205	8.50942e-17	0.658597	0.000131188	69.4171
		rs28571765	C	T	-0.022365	0.002368	3.80014e-21	0.206001	0.000163628	89.2016
		rs28588142	T	C	0.015218	0.002462	6.59994e-10	0.188391	7.08194e-05	38.2065
		rs301819	G	A	-0.014039	0.001954	6.95985e-13	0.583755	9.57816e-05	51.6204
		rs303753	A	G	-0.022761	0.002045	9.56974e-29	0.345097	0.00023417	123.878
		rs305082	C	T	0.036633	0.002594	3.04018e-45	0.172255	0.000382687	199.436
		rs3184504	C	T	-0.029388	0.001927	1.9002e-52	0.517462	0.000431301	232.581
		rs33951980	T	C	-0.027627	0.00287	6.62979e-22	0.12936	0.000171924	92.6621
		rs342242	C	T	-0.015768	0.001933	3.61993e-16	0.453135	0.000123223	66.5408
		rs34599082	T	C	-0.173021	0.008416	7.26942e-94	0.013435	0.000793581	422.654
		rs34765661	C	T	0.041722	0.003891	8.58025e-27	0.065332	0.00021259	114.976
		rs35020138	C	T	-0.017619	0.002063	1.42004e-17	0.675273	0.000136141	72.9394
		rs35284073	A	G	0.014664	0.002358	5.15003e-10	0.216975	7.30668e-05	38.6737
		rs354703	C	T	0.01478	0.001954	4.08037e-14	0.593464	0.000105408	57.2134
		rs35734242	C	T	0.023416	0.002022	5.42001e-31	0.427831	0.000268443	134.11
		rs35759345	T	C	0.012607	0.001926	6.19013e-11	0.449913	7.86708e-05	42.8459
		rs35789178	G	T	0.017959	0.002466	3.41036e-13	0.186171	9.77326e-05	53.0367
		rs35915186	C	T	0.024312	0.002345	3.67029e-25	0.215051	0.000199551	107.487
		rs35929659	C	T	-0.019551	0.002634	1.21004e-13	0.179844	0.000112761	55.094
		rs3731332	T	C	-0.119602	0.006536	9.68947e-75	0.022894	0.000639986	334.851
		rs3735311	C	T	-0.019532	0.002011	2.81968e-22	0.648694	0.00017388	94.3339
		rs3735485	G	A	0.029483	0.002681	4.19952e-28	0.844938	0.000227774	120.934
		rs3739873	A	G	-0.013878	0.002347	3.45001e-09	0.22025	6.61538e-05	34.9644
		rs3747869	C	A	0.032659	0.003343	1.61994e-22	0.900896	0.000190459	95.4402
		rs3749440	G	A	0.017362	0.001984	2.19989e-18	0.372369	0.000140899	76.5798
		rs3754224	C	T	-0.016714	0.002194	2.70023e-14	0.270043	0.000110134	58.0345
		rs3762297	T	C	0.023896	0.002522	2.83009e-21	0.183345	0.000170997	89.7757
		rs3777755	T	C	0.0137	0.002081	4.77969e-11	0.311419	8.04954e-05	43.3406
		rs3781454	A	G	0.024234	0.002094	6.26037e-31	0.677892	0.000256473	133.935
		rs3843301	G	T	-0.018912	0.002076	8.69961e-20	0.364763	0.000165749	82.9886
		rs3861100	G	A	0.018074	0.002017	3.43005e-19	0.347896	0.000148219	80.2962
		rs386243	T	C	-0.026404	0.00229	1.02991e-30	0.250107	0.000261514	132.943
		rs4074882	C	T	0.02794	0.002198	5.61048e-37	0.741751	0.000299075	161.583
		rs409801	C	T	0.021089	0.001929	8.59014e-28	0.502787	0.000222366	119.521
		rs41272536	G	A	-0.03588	0.004892	2.33024e-13	0.046043	0.000113091	53.7935
		rs4145952	A	C	-0.013326	0.001959	1.05999e-11	0.399341	8.51925e-05	46.2732
		rs4276676	C	T	-0.018005	0.00193	1.16011e-20	0.470378	0.000161521	87.0302
		rs4468717	T	C	-0.024976	0.003608	4.58987e-12	0.077663	8.93675e-05	47.9194
		rs4535497	A	C	-0.014386	0.002038	1.74985e-12	0.569887	0.000101457	49.8276
		rs45577137	G	A	0.036447	0.005206	2.63027e-12	0.04513	0.000114489	49.0132
		rs4626924	T	C	0.019408	0.001963	4.98999e-23	0.551299	0.000186353	97.7506
		rs4632345	A	G	-0.012199	0.00206	3.23996e-09	0.677982	6.49796e-05	35.0681
		rs4712614	G	T	-0.01986	0.001977	1.03992e-23	0.620331	0.000185788	100.912
		rs4727392	G	A	-0.017628	0.002176	5.64937e-16	0.736446	0.000120628	65.6276
		rs4729046	C	T	-0.042772	0.003637	6.84069e-32	0.92416	0.000256445	138.303
		rs47341	T	C	0.013023	0.002052	2.26001e-10	0.395885	8.11224e-05	40.2778
		rs4734879	G	A	-0.02134	0.002144	2.63027e-23	0.276452	0.000182182	99.069
		rs4760	G	A	-0.075213	0.002693	1.41906e-171	0.153372	0.00146911	780.03
		rs4761234	C	T	0.021599	0.001928	4.25011e-29	0.483663	0.000233009	125.502
		rs4794820	G	A	0.076088	0.001942	1e-200	0.551375	0.00286413	1535.08
		rs4805881	C	A	-0.014435	0.002068	3.05e-12	0.665289	9.27991e-05	48.7226
		rs4812447	G	A	0.017142	0.001949	1.49005e-18	0.440364	0.000144834	77.3566
		rs4843073	T	C	0.013665	0.002007	1.00995e-11	0.644889	8.5526e-05	46.3578
		rs4844622	T	C	-0.023379	0.002236	1.44012e-25	0.240327	0.000199577	109.322
		rs4903580	T	C	0.016519	0.001929	1.16011e-17	0.456084	0.000135386	73.3333
		rs4924450	A	G	0.013811	0.002198	3.40001e-10	0.70545	7.92694e-05	39.4814
		rs4925756	T	C	-0.013002	0.002091	5.13996e-10	0.691891	7.20763e-05	38.6643
		rs4984803	A	G	-0.017523	0.00205	1.33999e-17	0.595619	0.000147913	73.0647
		rs533483	A	G	-0.017075	0.002273	6.13056e-14	0.244035	0.000107573	56.4314
		rs55729107	G	A	-0.017505	0.002341	7.87046e-14	0.225567	0.000107057	55.9139
		rs55873273	C	T	0.058951	0.006827	6.24022e-18	0.020243	0.00013785	74.5626
		rs55964818	C	T	-0.036463	0.001948	3.94003e-78	0.567723	0.000652579	350.369
		rs56174170	C	T	0.016826	0.002805	2.04e-09	0.139347	6.79075e-05	35.9828
		rs56188865	C	T	-0.027427	0.001984	1.93019e-43	0.373715	0.000352127	191.105
		rs56217149	A	G	0.017409	0.002789	4.45e-10	0.150714	7.75863e-05	38.9627
		rs56378716	G	A	0.129237	0.008674	3.71963e-50	0.012681	0.00041823	221.99
		rs56388170	T	G	0.070039	0.002132	1e-200	0.293956	0.00203622	1079.2
		rs56408111	C	T	0.031091	0.003521	1.10994e-18	0.083714	0.000148296	77.9715
		rs571497	A	G	-0.037928	0.002701	9.75888e-45	0.154629	0.000376087	197.183
		rs5747308	C	A	0.022058	0.001925	2.29985e-30	0.504471	0.000243258	131.301
		rs5753576	T	C	-0.017848	0.00193	2.42996e-20	0.480292	0.000159028	85.519
		rs60124939	T	C	-0.017814	0.002517	1.51985e-12	0.176181	9.21178e-05	50.0904
		rs609264	G	T	0.012618	0.001939	7.93049e-11	0.528467	7.93489e-05	42.3471
		rs610578	G	A	-0.014625	0.002031	6.27047e-13	0.662713	9.56196e-05	51.8526
		rs619450	C	T	0.014214	0.002002	1.29003e-12	0.503233	0.000101015	50.4084
		rs61955089	C	T	0.043703	0.005979	2.78997e-13	0.026928	0.000100093	53.4274
		rs62189859	C	T	0.014074	0.002232	2.95999e-10	0.244372	7.31517e-05	39.7599
		rs62360185	G	A	-0.015947	0.002452	8.05008e-11	0.190708	7.84986e-05	42.2976
		rs62429983	A	G	0.016402	0.002723	1.76999e-09	0.144922	6.66751e-05	36.2825
		rs632887	G	A	0.014283	0.002004	1.05999e-12	0.410714	9.87494e-05	50.7974
		rs634534	G	A	0.012873	0.001934	2.93968e-11	0.54232	8.22635e-05	44.3042
		rs6414435	G	A	0.01709	0.002039	5.57057e-17	0.591762	0.000141115	70.2503
		rs6432335	G	T	0.012236	0.001931	2.42003e-10	0.451562	7.41573e-05	40.1525
		rs6468341	C	T	0.018973	0.002201	7.10068e-18	0.742846	0.000137529	74.3071
		rs6476883	A	G	-0.014009	0.001937	4.96021e-13	0.438614	9.6647e-05	52.3062
		rs6500550	T	C	-0.022363	0.00212	5.52968e-26	0.304296	0.000211744	111.272
		rs6503727	C	T	0.018796	0.002032	2.39001e-20	0.660546	0.000158433	85.5622
		rs6511703	C	T	-0.023286	0.002278	1.65997e-24	0.243985	0.000200038	104.491
		rs655231	A	G	0.014318	0.00195	2.21004e-13	0.591365	9.908e-05	53.913
		rs6672898	A	G	-0.019192	0.00193	2.92012e-23	0.435247	0.000181078	98.8836
		rs6678033	A	G	-0.042708	0.001986	1.45881e-102	0.367919	0.000848347	462.443
		rs67175901	T	C	0.043563	0.003151	1.99022e-43	0.107472	0.000364068	191.134
		rs6734238	G	A	0.03936	0.00195	1.58016e-90	0.40298	0.00074544	407.417
		rs6740847	G	A	0.021748	0.00194	3.95003e-29	0.562056	0.000232845	125.671
		rs6764912	A	G	-0.037245	0.004039	3.13979e-20	0.065313	0.000169368	85.0328
		rs676800	A	C	0.014136	0.002013	2.26986e-12	0.351744	9.11289e-05	49.3133
		rs68016381	T	C	-0.033783	0.00442	2.22998e-14	0.051299	0.000111087	58.4185
		rs68137036	G	A	-0.013048	0.002135	1.02e-09	0.285148	6.94072e-05	37.35
		rs6817881	T	C	0.014302	0.001931	1.3499e-13	0.499266	0.000102273	54.8564
		rs6831590	T	G	-0.020382	0.001987	1.15001e-24	0.367295	0.000193081	105.219
		rs6855981	A	G	-0.016368	0.001987	1.85012e-16	0.372933	0.000125304	67.8569
		rs6859727	C	T	-0.04036	0.002931	4.29042e-43	0.878025	0.000348907	189.613
		rs6877725	C	T	-0.025077	0.001941	3.97009e-38	0.444789	0.000310594	166.916
		rs6878780	C	T	0.013346	0.001938	6.01035e-12	0.426457	8.71312e-05	47.4234
		rs6915310	T	C	-0.032312	0.00256	1.71002e-36	0.173979	0.000300086	159.311
		rs6924387	G	A	0.017269	0.001967	1.72982e-18	0.412169	0.000144508	77.0769
		rs6927569	C	T	0.025882	0.001921	2.39994e-41	0.523171	0.00033422	181.526
		rs6936191	C	T	0.018088	0.001988	9.86961e-20	0.608046	0.000155949	82.784
		rs694180	G	A	0.018797	0.002017	1.23994e-20	0.656276	0.000159406	86.8488
		rs6985508	A	G	-0.027376	0.002089	3.3597e-39	0.357978	0.00034449	171.736
		rs6998846	A	G	0.01538	0.002334	4.54046e-11	0.782787	8.044e-05	43.4219
		rs7005996	T	C	0.022897	0.00345	3.32966e-11	0.905961	8.93315e-05	44.0471
		rs706809	C	T	0.02055	0.002355	2.77971e-18	0.777232	0.000146237	76.1448
		rs7111987	A	G	-0.012963	0.002024	1.55998e-10	0.353349	7.67918e-05	41.0193
		rs7120300	T	C	-0.016662	0.002178	2.08978e-14	0.734907	0.000108172	58.5244
		rs7183988	G	T	-0.017034	0.001973	6.26037e-18	0.526501	0.000144671	74.5379
		rs7214290	A	G	0.018062	0.00254	1.20005e-12	0.172996	9.33481e-05	50.5665
		rs7225843	C	T	-0.022083	0.002391	2.6903e-20	0.203156	0.000157888	85.3012
		rs723585	G	A	-0.022283	0.001915	2.9703e-31	0.483522	0.000247996	135.397
		rs7235882	T	C	0.02332	0.003325	2.39994e-12	0.093478	9.21669e-05	49.1895
		rs72664840	T	C	0.020857	0.002507	9.21086e-17	0.178952	0.000127832	69.2139
		rs72726027	C	T	-0.043218	0.003051	1.71002e-45	0.11173	0.000370744	200.652
		rs72731564	T	C	0.020208	0.00247	2.94985e-16	0.187005	0.00012417	66.9347
		rs72789923	C	A	0.020456	0.002076	6.95024e-23	0.307359	0.000178166	97.0924
		rs72790862	C	T	-0.021031	0.002085	6.70965e-24	0.307083	0.000188229	101.743
		rs72803323	T	C	0.034499	0.004957	3.55959e-12	0.039743	9.08429e-05	48.4366
		rs72825306	G	A	0.015083	0.002571	4.56005e-09	0.167458	6.34333e-05	34.4167
		rs72832055	A	G	-0.012349	0.002082	3.09001e-09	0.313384	6.56273e-05	35.1804
		rs72836628	T	C	-0.015453	0.002227	4.07005e-12	0.248064	8.90841e-05	48.1486
		rs72978754	C	T	-0.025601	0.003899	5.38022e-11	0.065785	8.05596e-05	43.1127
		rs73049276	A	G	-0.03953	0.004095	5.12979e-22	0.058516	0.000172175	93.1846
		rs7322886	C	T	0.013244	0.001987	2.71019e-11	0.623891	8.23172e-05	44.4264
		rs7341532	T	G	0.011411	0.00193	3.46003e-09	0.521678	6.49831e-05	34.9568
		rs738408	T	C	-0.01613	0.002355	7.73927e-12	0.216873	8.83764e-05	46.9121
		rs74076327	C	T	-0.038703	0.004641	7.85055e-17	0.044994	0.00012873	69.5448
		rs7409459	T	C	0.013123	0.002231	4.15002e-09	0.29703	7.19173e-05	34.5992
		rs749780	A	C	0.018874	0.002179	4.93969e-18	0.731874	0.000139808	75.026
		rs7502100	C	T	0.018716	0.002036	4.07005e-20	0.365944	0.000162554	84.5024
		rs7575465	A	G	-0.012733	0.001942	5.70953e-11	0.553396	8.01401e-05	42.9894
		rs75974417	T	C	-0.016574	0.002361	2.32006e-12	0.211414	9.15941e-05	49.2789
		rs763362	G	A	0.015565	0.001962	2.22998e-15	0.398747	0.000116167	62.9359
		rs7639292	T	C	-0.022268	0.00257	4.82948e-18	0.169103	0.000139345	75.0749
		rs76428106	C	T	0.104475	0.008878	6.25029e-32	0.013438	0.00028941	138.482
		rs76603681	A	G	0.040772	0.005573	2.64972e-13	0.03196	0.000102862	53.5235
		rs7679673	A	C	-0.023824	0.001977	2.14981e-33	0.379766	0.000267381	145.216
		rs7684253	T	C	0.014152	0.001942	3.29003e-13	0.550374	9.91231e-05	53.105
		rs7705526	A	C	0.033578	0.002174	9.18967e-54	0.327035	0.00049628	238.555
		rs7753008	C	T	-0.01284	0.001988	1.07999e-10	0.386894	7.82146e-05	41.7153
		rs77552263	A	G	0.048554	0.00358	7.18952e-42	0.077954	0.0003389	183.943
		rs7776857	T	G	-0.014833	0.002034	3.16009e-13	0.657131	9.91444e-05	53.1807
		rs7777484	G	A	0.011681	0.001945	1.96002e-09	0.420278	6.64885e-05	36.0678
		rs778732	T	C	0.026848	0.003111	6.5298e-18	0.107318	0.000138109	74.477
		rs780142	G	T	0.012729	0.002159	3.83999e-09	0.274175	6.44879e-05	34.7601
		rs7815046	C	A	-0.013143	0.002108	4.64997e-10	0.303314	7.30043e-05	38.8728
		rs7816785	T	C	-0.021221	0.001967	4.31023e-27	0.605849	0.000215074	116.392
		rs7866863	A	G	0.013079	0.002021	1e-10	0.341388	7.69231e-05	41.8808
		rs78738581	A	G	0.021293	0.002282	1.13006e-20	0.231943	0.000161539	87.0644
		rs78813154	T	G	0.01872	0.002729	7.13017e-12	0.144465	8.66248e-05	47.0547
		rs789858	T	C	0.013974	0.001961	1.07004e-12	0.403723	9.40163e-05	50.7791
		rs79047930	T	C	0.053423	0.008352	1.63999e-10	0.014695	8.26469e-05	40.9142
		rs7917772	A	G	0.016148	0.001992	5.41003e-16	0.631343	0.000121382	65.7139
		rs7934719	T	C	0.018084	0.001959	2.81968e-20	0.413488	0.00015862	85.2155
		rs796007	A	G	-0.02067	0.002211	9.41022e-21	0.252821	0.000161417	87.3981
		rs796056	C	A	0.022344	0.001977	1.42988e-29	0.62431	0.000234197	127.734
		rs80296299	T	C	0.026058	0.003037	1e-17	0.116261	0.000139531	73.6192
		rs8030089	T	C	-0.01887	0.002426	7.78933e-15	0.195361	0.000111947	60.5007
		rs8705	A	G	-0.018333	0.002092	1.97015e-18	0.31676	0.000145479	76.7966
		rs876036	C	T	0.021181	0.002055	6.88018e-25	0.321343	0.000195678	106.235
		rs915125	T	C	-0.017639	0.002142	1.91999e-16	0.281985	0.00012599	67.8121
		rs930232	A	G	0.021247	0.002045	2.91005e-25	0.460333	0.000224297	107.946
		rs9390461	G	A	0.017735	0.001926	3.4898e-20	0.538879	0.000156314	84.7907
		rs9402685	C	T	-0.033846	0.002214	1.05003e-52	0.256024	0.0004364	233.7
		rs9419387	A	G	-0.012402	0.001962	2.65999e-10	0.405212	7.41409e-05	39.9562
		rs9543219	T	C	0.012822	0.00195	5.06058e-11	0.574059	8.03984e-05	43.2355
		rs9656395	G	A	-0.022836	0.003291	4.08037e-12	0.095253	8.98827e-05	48.1485
		rs9804265	C	A	-0.04002	0.001997	2.78997e-89	0.366957	0.000744102	401.602
		rs9819371	T	C	-0.043123	0.003916	3.63999e-28	0.064869	0.00022561	121.264
		rs9842724	C	T	-0.014286	0.00242	3.67003e-09	0.800478	6.51916e-05	34.8489
		rs9905106	C	T	0.022774	0.002227	1.61994e-24	0.733598	0.000202724	104.577
		rs9965539	A	G	0.031107	0.002856	1.3499e-27	0.133702	0.000224157	118.631
		rs9977672	A	G	-0.022323	0.002215	7.34007e-24	0.2588	0.000191177	101.568
Periodontitis	P<5e-06, r2<0.01 in 10000 kb	rs13005050	T	C	-0.1432	0.031	3.84935e-06	0.8877	0.00408848	21.3372
		rs138868497	T	C	1.6387	0.3324	8.22701e-07	0.9861	0.0736147	24.3026
		rs151226594	T	G	-0.3671	0.0768	1.75341e-06	0.9841	0.00421731	22.8466
		rs2976950	G	A	-0.0963	0.0195	7.87413e-07	0.4036	0.00446448	24.387
		rs6816769	C	T	0.1348	0.0294	4.53913e-06	0.9175	0.00275087	21.0213
		rs73155039	A	G	0.8316	0.1757	2.21152e-06	0.9841	0.0216419	22.4007
		rs78422482	G	A	-0.2425	0.051	1.98543e-06	0.9791	0.00240673	22.6078
Plasmacytoid DC	P<1e-06, r2<0.01 in 10000 kb	rs12616455	A	G	0.1321	5.57301e-07	5.57301e-07	0.7121	0.00715514	25.1563
		rs1519526	C	T	0.1655	5.89006e-08	5.89006e-08	0.1986	0.00871876	29.5038
		rs16944211	T	C	-1.205	2.80899e-07	2.80899e-07	0.0027	0.00781976	26.4571
		rs2164210	C	T	0.1937	2.11787e-13	2.11787e-13	0.3244	0.016446	54.2939
T cell	P<5e-06, r2<0.01 in 10000 kb	rs11850806	G	T	-0.6286	0.1291	1.16799e-06	0.0083	0.00650485	23.6951
		rs139994967	G	A	0.1828	0.03991	4.79601e-06	0.1024	0.00614278	20.9677
		rs17339549	A	G	0.1161	0.02516	4.12401e-06	0.3597	0.00620895	21.2817
		rs3184504	C	T	-0.1468	0.02633	2.64698e-08	0.5304	0.0107353	31.0679
		rs72960548	C	T	0.2563	0.04796	9.61701e-08	0.073	0.00889057	28.5431
		rs75308045	G	A	-0.1332	0.02697	8.24992e-07	0.3063	0.00753975	24.3786
		rs75424572	G	T	0.3007	0.06324	2.069e-06	0.0402	0.00697756	22.5967
		rs75995320	A	G	-0.4299	0.08871	1.31099e-06	0.0171	0.00621256	23.4721
White blood cell	P<1e-09, r2<0.001 in 10000 kb	rs10006495	G	T	-0.015667	0.001959	1.3499e-15	0.353947	0.000112256	63.9589
		rs10049210	C	T	0.014676	0.001887	7.68953e-15	0.404518	0.000103765	60.4881
		rs10054235	C	A	0.0129	0.001961	4.90004e-11	0.34872	7.55882e-05	43.2736
		rs1007938	G	A	-0.011156	0.001884	3.26002e-09	0.40493	5.99784e-05	35.0634
		rs10087240	T	C	0.019951	0.001855	6.13056e-27	0.457631	0.000197592	115.675
		rs10102877	A	G	-0.013208	0.001997	3.91021e-11	0.684662	7.5328e-05	43.7438
		rs10138752	T	C	-0.040319	0.003453	1.85012e-31	0.077277	0.000231831	136.34
		rs10146962	C	T	-0.015367	0.00197	6.4506e-15	0.338281	0.000105721	60.8477
		rs10164769	T	C	0.027162	0.002111	7.73036e-38	0.74307	0.000281707	165.556
		rs10203838	C	T	0.012292	0.001866	4.66015e-11	0.417873	7.35084e-05	43.3931
		rs1024091	T	C	0.013797	0.001848	8.70964e-14	0.557743	9.39092e-05	55.7396
		rs1033415	G	A	0.012676	0.002046	6.00994e-10	0.650368	7.30743e-05	38.3841
		rs1042725	T	C	0.010899	0.001847	3.70997e-09	0.494933	5.9388e-05	34.8207
		rs1047891	A	C	-0.021105	0.001979	1.59993e-26	0.314955	0.000192207	113.731
		rs10494783	A	G	-0.043813	0.004145	4.42996e-26	0.052086	0.000189551	111.726
		rs10498635	T	C	-0.031169	0.002388	6.57961e-39	0.18322	0.000290773	170.363
		rs10808139	A	G	0.017618	0.002845	6.05996e-10	0.118535	6.48627e-05	38.3484
		rs10808536	A	G	0.011839	0.002018	4.56005e-09	0.295428	5.83495e-05	34.418
		rs10828725	T	G	-0.049726	0.001914	1.09901e-148	0.364782	0.00114592	674.966
		rs10831912	C	T	-0.011409	0.001892	1.69001e-09	0.603794	6.2278e-05	36.3623
		rs10864368	C	T	0.021532	0.001838	1.15001e-31	0.502821	0.000231806	137.239
		rs10872223	T	C	0.014143	0.002394	3.57001e-09	0.18332	5.98928e-05	34.9006
		rs10889574	A	G	-0.043688	0.001998	6.63743e-106	0.356606	0.00087583	478.114
		rs10931934	C	T	0.01504	0.001882	1.38007e-15	0.600163	0.000108562	63.8638
		rs10936588	A	G	-0.014309	0.001909	6.95024e-14	0.636322	9.47638e-05	56.183
		rs10940473	T	C	-0.013587	0.001996	1.03992e-11	0.691742	7.87292e-05	46.3366
		rs10980797	G	A	-0.026981	0.00184	1.18987e-48	0.487935	0.000363775	215.02
		rs10986338	A	G	-0.016612	0.001953	1.93019e-17	0.649839	0.000125588	72.3499
		rs11002309	T	C	0.012677	0.00195	8.27942e-11	0.340114	7.21367e-05	42.2632
		rs11064881	A	G	-0.032266	0.003547	9.91973e-20	0.073548	0.000141878	82.7497
		rs1109278	G	A	-0.014404	0.001932	9.31966e-14	0.483817	0.000103629	55.5841
		rs11104881	C	T	-0.024735	0.002017	1.59001e-34	0.702031	0.000255965	150.387
		rs11169302	G	T	0.018563	0.001889	9.44931e-23	0.392444	0.00016432	96.5675
		rs11198788	C	T	0.011894	0.001855	1.47001e-10	0.430983	6.93859e-05	41.1118
		rs11225017	T	C	0.020081	0.003332	1.72001e-09	0.084236	6.22131e-05	36.3211
		rs11242109	T	G	-0.033069	0.001842	5.08042e-72	0.477227	0.000545645	322.301
		rs11252331	G	T	0.016749	0.00249	1.80011e-11	0.836619	7.66897e-05	45.2457
		rs112750178	C	T	0.015327	0.002179	2.06016e-12	0.23854	8.534e-05	49.4764
		rs113473633	G	A	-0.050832	0.006222	3.23966e-16	0.025546	0.000128644	66.7441
		rs114050631	T	C	-0.138239	0.00975	1.38007e-45	0.011062	0.000418113	201.025
		rs11644125	T	C	-0.017778	0.001893	6.36063e-21	0.59737	0.000152036	88.1989
		rs11651753	T	C	0.011785	0.001856	2.22998e-10	0.429673	6.80693e-05	40.3183
		rs11669443	A	G	0.013882	0.002267	9.49992e-10	0.236724	6.96399e-05	37.4972
		rs11688303	T	C	0.021084	0.002892	3.19007e-13	0.120295	9.40851e-05	53.1506
		rs11723621	G	A	-0.029079	0.002022	7.57007e-47	0.29001	0.00034822	206.821
		rs11735662	T	C	0.052247	0.005162	4.74024e-24	0.033197	0.000175222	102.444
		rs11744663	A	G	-0.018732	0.002351	1.71989e-15	0.190499	0.00010822	63.4836
		rs11854390	T	C	0.013665	0.00186	2.1301e-13	0.562198	9.19213e-05	53.9749
		rs11874453	A	G	-0.011551	0.001904	1.36e-09	0.532635	6.64286e-05	36.8047
		rs11927257	T	C	-0.012877	0.002042	2.97002e-10	0.282198	6.71766e-05	39.7664
		rs11965885	T	G	-0.01534	0.001892	5.41003e-16	0.58175	0.000114513	65.7365
		rs11993347	C	T	-0.01971	0.002186	2.03002e-19	0.230466	0.000137796	81.2964
		rs12138789	C	T	-0.014617	0.00218	2.08018e-11	0.237746	7.74389e-05	44.9575
		rs12142474	G	A	-0.021647	0.003435	3.05e-10	0.086122	7.37612e-05	39.7137
		rs12203592	T	C	0.022394	0.002349	1.6099e-21	0.210255	0.000166543	90.8857
		rs12208224	A	G	0.014125	0.001946	4.05042e-13	0.657979	8.9799e-05	52.6853
		rs12214269	A	G	0.018185	0.001839	5.06058e-23	0.545937	0.000163951	97.7826
		rs1228024	A	C	0.025191	0.001944	2.32006e-38	0.661308	0.000284269	167.918
		rs12376511	C	T	-0.034202	0.002489	6.16027e-43	0.164417	0.000321417	188.822
		rs12429714	T	C	-0.011129	0.001864	2.45002e-09	0.424441	6.05131e-05	35.6467
		rs1245035	A	C	0.014435	0.001914	4.78961e-14	0.627427	9.74178e-05	56.8785
		rs12540307	T	C	-0.038684	0.004464	4.75992e-18	0.048819	0.000138978	75.0953
		rs12550612	A	G	-0.032751	0.00242	1.08993e-41	0.821328	0.000314813	183.154
		rs12580347	C	T	-0.011894	0.001891	3.27997e-10	0.583362	6.87674e-05	39.5614
		rs1260326	C	T	-0.032863	0.001875	9.83105e-69	0.601256	0.000517843	307.192
		rs12630592	T	G	-0.012328	0.001992	6.27004e-10	0.3731	7.1095e-05	38.3005
		rs12683699	G	A	0.021786	0.002517	5.1606e-18	0.160286	0.000127765	74.9181
		rs12784071	T	C	0.018141	0.002233	4.78961e-16	0.222099	0.000113716	65.9999
		rs1285886	A	G	0.026498	0.002326	5.10035e-30	0.196802	0.000221977	129.779
		rs12918121	T	C	-0.051377	0.00721	1.07994e-12	0.017725	9.19151e-05	50.7768
		rs12929950	A	G	-0.030161	0.003616	7.83069e-17	0.077395	0.000129912	69.5717
		rs12936529	T	C	-0.025157	0.001845	2.74031e-42	0.478786	0.000315868	185.919
		rs12956324	A	C	0.013776	0.001875	2.09991e-13	0.402959	9.13148e-05	53.9812
		rs1296703	G	A	0.01425	0.002111	1.51985e-11	0.300958	8.54415e-05	45.5671
		rs12997100	C	T	0.02676	0.00359	9.37994e-14	0.070514	9.38686e-05	55.5625
		rs13132853	G	A	0.020133	0.00193	1.88018e-25	0.355109	0.00018565	108.818
		rs13149209	C	T	-0.014688	0.002228	4.49987e-11	0.217886	7.35283e-05	43.4604
		rs13180726	A	G	-0.02131	0.002441	2.71019e-18	0.825591	0.000130777	76.2131
		rs1322599	T	C	-0.030663	0.002456	9.97011e-36	0.174313	0.000270648	155.873
		rs13248936	G	A	0.013094	0.001841	1.17004e-12	0.498342	8.57255e-05	50.5866
		rs13410405	G	T	0.019134	0.002957	1.01e-10	0.109282	7.12739e-05	41.8704
		rs1366045	C	T	-0.024654	0.001886	5.44001e-39	0.384323	0.000287643	170.879
		rs1371045	C	T	-0.014328	0.002114	1.26009e-11	0.744485	7.8104e-05	45.9367
		rs1371794	C	A	-0.063244	0.001899	1e-200	0.622486	0.00187989	1109.14
		rs145209947	A	C	-0.075356	0.008651	3.19007e-18	0.01404	0.000157214	75.8755
		rs1474419	C	T	0.018298	0.001886	3.11028e-22	0.579762	0.000163148	94.1288
		rs148713124	T	G	0.096379	0.010089	1.3499e-21	0.008951	0.000164802	91.2572
		rs1506609	G	A	0.021031	0.002326	1.6099e-19	0.799464	0.000141821	81.7521
		rs150861794	T	C	-0.065191	0.007096	4.31023e-20	0.020249	0.000168626	84.4008
		rs16850073	T	C	0.042606	0.001922	8.77001e-109	0.374415	0.000850376	491.398
		rs16964983	C	T	0.021856	0.002434	2.89001e-19	0.172918	0.000136634	80.6304
		rs17026212	G	T	-0.014719	0.001834	1.05999e-15	0.513548	0.000108245	64.4105
		rs17041439	C	A	0.037876	0.003999	2.96006e-21	0.056554	0.000153087	89.7065
		rs17209630	A	G	0.014259	0.002045	3.25012e-12	0.281259	8.22029e-05	48.6172
		rs17232826	T	C	-0.021831	0.003087	1.59993e-12	0.10177	8.71334e-05	50.0118
		rs1738074	C	T	-0.020403	0.001853	3.74024e-28	0.567796	0.000204314	121.237
		rs17660636	G	A	0.011343	0.001935	4.67003e-09	0.357796	5.91282e-05	34.3631
		rs17758695	T	C	-0.055946	0.005728	1.66994e-22	0.028609	0.000173966	95.3961
		rs1779809	T	C	0.014395	0.001944	1.35988e-13	0.333689	9.21451e-05	54.8314
		rs180941	A	G	-0.016866	0.001919	1.63005e-18	0.625014	0.00013334	77.2454
		rs182090955	A	G	-0.075776	0.009684	5.32967e-15	0.009784	0.00011126	61.2283
		rs1822534	G	A	-0.025822	0.001882	8.29087e-43	0.394237	0.000318471	188.252
		rs185774696	T	C	-0.028632	0.002693	2.25009e-26	0.273418	0.000325721	113.039
		rs1880390	A	C	-0.012432	0.002042	1.17999e-09	0.29216	6.39246e-05	37.0654
		rs1885474	G	T	-0.021583	0.003031	1.10994e-12	0.102894	8.59978e-05	50.7049
		rs1886654	C	T	-0.057486	0.002959	5.08042e-84	0.892184	0.000635758	377.427
		rs1895994	A	G	-0.012955	0.001964	4.35011e-11	0.32446	7.35728e-05	43.5101
		rs1933295	G	A	-0.015546	0.002311	1.81009e-11	0.776835	8.37958e-05	45.2518
		rs2012011	A	G	-0.025502	0.002683	2.14981e-21	0.136123	0.000152954	90.3453
		rs2012610	T	G	0.027526	0.002769	2.9902e-23	0.127328	0.00016838	98.8186
		rs2038700	C	T	0.034424	0.00189	4.60999e-74	0.394624	0.000566189	331.74
		rs2062250	A	G	0.050625	0.003905	2.11982e-38	0.938363	0.000296464	168.069
		rs2082382	A	G	-0.017857	0.00186	8.66962e-22	0.55412	0.000157568	92.17
		rs2084312	T	C	0.028894	0.002311	7.67008e-36	0.800412	0.000266743	156.32
		rs2091084	C	T	0.01735	0.001951	6.25029e-19	0.653201	0.000136381	79.083
		rs2104415	A	G	-0.012373	0.002061	1.98999e-09	0.676227	6.70368e-05	36.0406
		rs2148537	A	G	0.017567	0.002475	1.31009e-12	0.166266	8.55571e-05	50.3783
		rs2180369	C	T	0.02298	0.003071	7.65068e-14	0.110762	0.000104025	55.9936
		rs2194067	T	C	0.012618	0.001886	2.30994e-11	0.415502	7.73334e-05	44.7606
		rs2241621	C	A	-0.015164	0.001879	7.34007e-16	0.587598	0.000111444	65.1287
		rs2259855	C	T	-0.023612	0.001849	2.66011e-37	0.52533	0.000278048	163.076
		rs2268829	A	G	-0.014138	0.002236	2.65999e-10	0.784789	6.75186e-05	39.9789
		rs2282677	C	T	0.01138	0.001929	3.79001e-09	0.405364	6.24325e-05	34.8031
		rs2282986	C	T	-0.124348	0.006855	1.80011e-73	0.018529	0.000562389	329.049
		rs2286599	A	G	0.03864	0.00279	1.42988e-43	0.141477	0.000362695	191.807
		rs2290669	C	A	-0.047616	0.002308	1.51985e-94	0.786444	0.00076158	425.63
		rs2298695	C	A	-0.015731	0.001881	6.51028e-17	0.396473	0.000118428	69.9413
		rs2312675	C	T	-0.017557	0.002242	5.10975e-15	0.211587	0.000102843	61.3236
		rs2314339	T	C	0.027194	0.002851	1.51985e-21	0.124894	0.000161651	90.9809
		rs2327028	T	C	-0.013484	0.001851	3.3597e-13	0.475724	9.06948e-05	53.0668
		rs2358581	G	T	-0.028224	0.002196	9.36052e-38	0.73286	0.000311908	165.185
		rs2371108	T	G	0.019217	0.001891	3.11028e-24	0.388965	0.000175541	103.273
		rs2412771	C	T	-0.018201	0.001883	4.41977e-22	0.416739	0.000161045	93.4304
		rs2432142	A	G	0.012676	0.001864	1.08993e-11	0.433689	7.89274e-05	46.2457
		rs2439963	G	A	-0.01238	0.002091	3.29003e-09	0.736551	5.948e-05	35.0535
		rs2469147	G	A	-0.015295	0.002536	1.67001e-09	0.157884	6.2207e-05	36.3747
		rs2476601	G	A	0.052755	0.003045	3.34965e-67	0.899826	0.000501731	300.159
		rs247826	T	C	0.033815	0.002233	9.58959e-52	0.220606	0.000393209	229.319
		rs2494747	T	G	0.012889	0.001993	1.03999e-10	0.614948	7.86731e-05	41.8237
		rs2506699	G	A	0.01427	0.001892	4.86968e-14	0.483895	0.000101711	56.8858
		rs2519093	T	C	-0.04119	0.002367	8.55067e-68	0.185612	0.000512922	302.821
		rs2561758	G	A	-0.03629	0.00208	4.20049e-68	0.723119	0.00052736	304.401
		rs257063	T	C	-0.013818	0.0021	4.91021e-11	0.740602	7.33621e-05	43.2962
		rs2615061	A	G	-0.027637	0.002854	3.82032e-22	0.117457	0.000158353	93.7718
		rs2617802	G	T	-0.014966	0.002338	1.59001e-10	0.206943	7.35185e-05	40.9752
		rs2665405	A	G	0.035373	0.001844	5.62989e-82	0.547743	0.00061992	367.977
		rs2710804	C	T	0.020606	0.001897	1.91999e-27	0.375925	0.00019923	117.992
		rs2713573	T	C	0.024566	0.001984	3.46019e-35	0.689211	0.000258533	153.315
		rs2729707	G	A	-0.030932	0.002446	1.27997e-36	0.830063	0.000269926	159.92
		rs2790122	C	T	0.013402	0.002029	4.08037e-11	0.712432	7.35958e-05	43.6288
		rs284317	G	A	0.017425	0.001945	3.51965e-19	0.497553	0.000151812	80.261
		rs28530750	A	G	0.055643	0.004613	1.83021e-33	0.043032	0.000255	145.497
		rs28571765	C	T	-0.02207	0.00237	1.32008e-20	0.206778	0.000159784	86.7174
		rs28574812	G	A	-0.016041	0.002537	2.65999e-10	0.15791	6.84323e-05	39.9779
		rs28576226	A	G	0.031285	0.002853	6.14045e-28	0.122129	0.000209871	120.245
		rs2857633	C	T	-0.013283	0.002098	2.52e-10	0.727142	7.00129e-05	40.0848
		rs2875974	A	G	0.021365	0.001904	3.53997e-29	0.373406	0.000213601	125.913
		rs28853644	T	C	-0.017676	0.002074	1.63983e-17	0.272022	0.000123743	72.6355
		rs2904270	A	G	-0.015318	0.001844	1.02991e-16	0.517092	0.000117183	69.005
		rs2935104	G	A	0.01955	0.003311	3.62001e-09	0.906903	6.45387e-05	34.8637
		rs2993986	T	C	0.030146	0.00219	4.75007e-43	0.774092	0.000317844	189.483
		rs301819	G	A	-0.015802	0.00187	3.12033e-17	0.582558	0.000121448	71.4068
		rs303753	A	G	-0.019587	0.00196	1.77992e-23	0.34473	0.000173327	99.867
		rs309190	C	T	-0.030461	0.003167	7.05018e-22	0.893852	0.000176074	92.5104
		rs3184504	C	T	-0.067191	0.001836	1e-200	0.517084	0.00225468	1339.29
		rs34202160	G	T	-0.015	0.001931	8.34065e-15	0.357836	0.000103405	60.3415
		rs342294	C	T	-0.017407	0.001848	4.90004e-21	0.455851	0.000150321	88.7243
		rs34298354	T	C	-0.024205	0.002801	5.90065e-18	0.123549	0.000126884	74.6762
		rs34505104	G	A	-0.02041	0.002056	3.3597e-23	0.304866	0.00017656	98.5458
		rs34562738	A	G	0.018655	0.002195	1.99022e-17	0.77203	0.000122499	72.2304
		rs34599082	T	C	-0.151481	0.008129	1.93019e-77	0.013363	0.000605073	347.249
		rs34952318	A	G	-0.033097	0.004378	4.24033e-14	0.050283	0.000104622	57.151
		rs35112940	A	G	-0.025968	0.002241	5.20955e-31	0.215982	0.000228376	134.274
		rs35571080	C	T	0.024903	0.002243	1.32008e-28	0.212693	0.000207697	123.266
		rs35592645	A	C	0.017479	0.00213	2.38013e-16	0.248719	0.000114176	67.3399
		rs35734242	C	T	0.02176	0.001948	6.29941e-29	0.427987	0.000231838	124.778
		rs35755865	T	C	-0.041492	0.005077	3.1798e-16	0.034195	0.000113713	66.7902
		rs35990176	C	A	0.011569	0.001871	6.45996e-10	0.451059	6.62797e-05	38.2334
		rs3731332	T	C	-0.121199	0.00624	5.52968e-84	0.023234	0.000666719	377.248
		rs3732378	A	G	0.020274	0.00243	7.70016e-17	0.172487	0.000117338	69.6089
		rs3735485	G	A	0.041036	0.00257	2.33991e-57	0.844672	0.000441873	254.954
		rs3747869	C	A	0.038842	0.00322	1.79019e-33	0.900449	0.000270482	145.509
		rs3754224	C	T	-0.014577	0.002103	4.30031e-12	0.270936	8.39457e-05	48.0459
		rs3773312	A	G	0.017874	0.00285	3.67003e-10	0.134067	7.41788e-05	39.3325
		rs3781454	A	G	0.025211	0.002007	3.67959e-36	0.676766	0.000278077	157.792
		rs3795503	T	C	-0.015409	0.00201	1.83021e-14	0.314627	0.0001024	58.7699
		rs3812849	C	A	0.01961	0.002086	5.85059e-21	0.266532	0.000150354	88.3741
		rs3847147	A	G	-0.011891	0.002003	2.98999e-09	0.306976	6.01616e-05	35.243
		rs38859	T	C	0.011328	0.001851	9.71002e-10	0.448861	6.34906e-05	37.4535
		rs4074672	T	C	0.018004	0.001907	3.8699e-21	0.369536	0.000151038	89.1323
		rs41272536	G	A	-0.034443	0.004735	3.65006e-13	0.045737	0.000103554	52.9127
		rs41295055	T	C	-0.013749	0.002349	4.94994e-09	0.186956	5.74679e-05	34.259
		rs41317014	T	C	-0.020075	0.002239	3.25012e-19	0.247562	0.00015014	80.3898
		rs4239149	G	A	0.016302	0.001945	5.57956e-17	0.656343	0.000119886	70.2491
		rs4276676	C	T	-0.019264	0.001849	2.22024e-25	0.469209	0.000184847	108.547
		rs4391200	G	A	0.022974	0.001894	7.85959e-34	0.618964	0.000248963	147.134
		rs447124	T	C	0.016995	0.001853	4.85959e-20	0.490566	0.000144364	84.1182
		rs4535497	A	C	-0.013323	0.001992	2.33991e-11	0.570032	8.70101e-05	44.7325
		rs464609	A	G	0.012934	0.001852	2.99985e-12	0.544492	8.29819e-05	48.7733
		rs4666068	G	A	-0.011907	0.001846	1.15001e-10	0.508945	7.08656e-05	41.6044
		rs4703541	A	G	-0.036192	0.002813	7.45075e-38	0.878793	0.000279042	165.533
		rs4704826	A	C	-0.015601	0.001876	9.70957e-17	0.633681	0.000112997	69.1572
		rs4707609	C	T	-0.021092	0.001914	3.20996e-28	0.360123	0.000205028	121.437
		rs4721659	G	T	-0.018417	0.002804	5.30029e-11	0.122848	7.30989e-05	43.14
		rs4729046	C	T	-0.036605	0.003489	1.00995e-25	0.924065	0.000188042	110.072
		rs47341	T	C	0.015865	0.001975	1.00995e-15	0.396441	0.00012045	64.5274
		rs4734879	G	A	-0.021974	0.002057	1.33999e-26	0.276159	0.000193041	114.116
		rs4760	G	A	-0.070234	0.002594	2.208e-161	0.152719	0.00127657	733.083
		rs4761234	C	T	0.015191	0.001847	2.03002e-16	0.4824	0.00011524	67.6453
		rs4789229	T	C	0.011726	0.001926	1.17999e-09	0.644533	6.30049e-05	37.0668
		rs4790752	T	C	-0.017539	0.001845	2.11009e-21	0.450783	0.000152318	90.3681
		rs4794820	G	A	0.07212	0.001861	1e-200	0.552137	0.00257237	1501.82
		rs4805881	C	A	-0.01642	0.001984	1.32008e-16	0.665284	0.000120077	68.4954
		rs4844390	G	A	-0.026549	0.002216	4.9705e-33	0.220218	0.000242076	143.534
		rs4903580	T	C	0.016091	0.001845	2.93022e-18	0.456246	0.000128469	76.0627
		rs4909932	G	A	0.013829	0.001881	2.01002e-13	0.59811	9.1939e-05	54.0508
		rs4924450	A	G	0.01369	0.002122	1.13999e-10	0.706498	7.77247e-05	41.6212
		rs4925756	T	C	-0.014563	0.002004	3.83001e-13	0.691881	9.04236e-05	52.8086
		rs4948097	G	A	-0.017568	0.002148	3.0297e-16	0.758343	0.00011312	66.8921
		rs4984768	T	G	0.011987	0.002025	3.34003e-09	0.36339	6.6481e-05	35.0404
		rs520910	C	T	-0.024764	0.003685	1.86982e-11	0.067393	7.70877e-05	45.1612
		rs527393	A	G	-0.02209	0.001842	4.3401e-33	0.467803	0.000242972	143.817
		rs533483	A	G	-0.017399	0.002188	1.90985e-15	0.243389	0.000111494	63.2343
		rs549302	A	G	0.020151	0.001843	8.48008e-28	0.545007	0.000201386	119.548
		rs55671712	T	C	0.018588	0.003119	2.59e-09	0.095812	5.98651e-05	35.5167
		rs55767800	C	T	-0.018378	0.002003	4.70977e-20	0.632257	0.00015706	84.1846
		rs55964818	C	T	-0.036254	0.00186	1.53993e-84	0.567337	0.000645257	379.913
		rs560194	C	T	-0.013586	0.001843	1.75995e-13	0.530014	9.19571e-05	54.3414
		rs56121005	T	C	0.040171	0.006769	3.02998e-09	0.022606	7.13097e-05	35.2188
		rs56188865	C	T	-0.027014	0.001899	7.00003e-46	0.374222	0.000341788	202.361
		rs56378716	G	A	0.107631	0.008291	1.69981e-38	0.01278	0.000292314	168.523
		rs56388170	T	G	0.059326	0.002043	2.72898e-185	0.294509	0.00146255	843.241
		rs571497	A	G	-0.036357	0.002584	6.31975e-45	0.154843	0.000345967	197.965
		rs5746451	C	T	0.019536	0.001849	4.60999e-26	0.504194	0.000190814	111.634
		rs5746990	A	G	-0.015117	0.001903	2.05022e-15	0.622693	0.000107382	63.1033
		rs579721	A	G	-0.012287	0.002033	1.54999e-09	0.283654	6.13527e-05	36.5271
		rs59085061	G	A	-0.050292	0.004692	8.99912e-27	0.040472	0.000196445	114.889
		rs60190483	C	T	-0.031395	0.003962	2.42996e-15	0.057277	0.000106443	62.79
		rs60466842	A	C	-0.029716	0.003269	1.03992e-19	0.087587	0.000141137	82.6322
		rs6051431	T	C	0.011858	0.001931	8.43995e-10	0.351093	6.40704e-05	37.71
		rs6055955	T	C	-0.022202	0.001845	2.63027e-33	0.508614	0.000246391	144.807
		rs6059938	A	G	0.010816	0.001846	4.74002e-09	0.486431	5.84498e-05	34.3296
		rs60695341	T	C	-0.029901	0.002312	3.19963e-38	0.197348	0.000283244	167.261
		rs61863767	T	C	0.043116	0.001874	4.56037e-117	0.596247	0.000895053	529.342
		rs62007171	C	T	-0.015451	0.002058	6.22014e-14	0.291138	9.8538e-05	56.3665
		rs62089697	A	G	0.017652	0.002518	2.48028e-12	0.172097	8.87913e-05	49.1445
		rs62270938	T	C	0.016035	0.002454	6.59022e-11	0.177104	7.49448e-05	42.696
		rs62311395	G	A	-0.025247	0.003841	5.08979e-11	0.061901	7.4028e-05	43.2045
		rs62387565	T	C	0.014243	0.001842	1.10002e-14	0.484022	0.000101328	59.7891
		rs62466318	T	C	-0.021214	0.002399	9.79941e-19	0.202209	0.000145199	78.1957
		rs62510269	G	A	-0.036092	0.002609	1.77011e-43	0.14573	0.000324337	191.369
		rs630505	C	T	0.012464	0.002102	3.12997e-09	0.265394	6.05746e-05	35.1599
		rs6421984	C	T	0.038666	0.001952	2.78997e-87	0.514549	0.000746897	392.371
		rs6429582	C	T	-0.018823	0.001853	3.25012e-24	0.435077	0.000174166	103.187
		rs6440732	A	C	0.023275	0.002437	1.3499e-21	0.827718	0.000154501	91.2151
		rs6445826	C	T	0.01247	0.001887	4.02995e-11	0.498475	7.77497e-05	43.6704
		rs6474514	C	T	0.011055	0.001872	3.58996e-09	0.41173	5.9202e-05	34.8742
		rs6476883	A	G	-0.011492	0.001857	6.27004e-10	0.437247	6.49929e-05	38.2971
		rs6479830	C	T	-0.012414	0.002033	1.05e-09	0.715242	6.27744e-05	37.2861
		rs6500550	T	C	-0.02072	0.002036	2.64972e-24	0.304495	0.00018184	103.567
		rs6502721	T	C	0.012921	0.002008	1.28e-10	0.678095	7.28854e-05	41.406
		rs6554195	T	G	-0.019466	0.00184	3.90032e-26	0.483581	0.000189258	111.922
		rs6583435	A	C	0.016915	0.001968	8.69961e-18	0.679683	0.000124583	73.8741
		rs6667709	T	C	-0.013844	0.001923	6.29941e-13	0.370088	8.9359e-05	51.8278
		rs672058	T	C	0.018163	0.002846	1.81001e-10	0.880458	6.94439e-05	40.729
		rs6734238	G	A	0.036475	0.001959	2.59e-77	0.402192	0.000639758	346.673
		rs67364818	A	G	0.021905	0.003451	2.26001e-10	0.084959	7.46047e-05	40.2898
		rs6755895	C	T	-0.023327	0.002239	2.13993e-25	0.231769	0.000193774	108.545
		rs6831590	T	G	-0.0184	0.001904	4.54046e-22	0.367282	0.000157353	93.39
		rs6854855	G	A	0.016404	0.001855	9.68947e-19	0.486909	0.000134453	78.2006
		rs6877725	C	T	-0.020573	0.00186	2.11982e-28	0.445441	0.000209104	122.34
		rs6878780	C	T	0.013254	0.001858	1.02e-12	0.426771	8.59502e-05	50.8863
		rs6924387	G	A	0.016547	0.001881	1.48013e-18	0.412477	0.000132707	77.3855
		rs6948695	C	T	-0.010993	0.001875	4.70002e-09	0.413883	5.86306e-05	34.3739
		rs696	T	C	0.015003	0.001912	4.53002e-15	0.36576	0.000104433	61.5714
		rs6985508	A	G	-0.026558	0.002018	1.57e-39	0.357998	0.000324218	173.2
		rs7005996	T	C	0.024146	0.003326	4.05976e-13	0.906282	9.90391e-05	52.7041
		rs703005	T	C	-0.015482	0.001905	4.54988e-16	0.598155	0.000115228	66.0484
		rs7036656	T	C	0.028141	0.002055	1.24997e-42	0.7215	0.000318252	187.523
		rs706809	C	T	0.022341	0.002258	4.70977e-23	0.777872	0.000172483	97.8939
		rs7082470	A	G	-0.029017	0.00184	5.75043e-56	0.474125	0.000419866	248.695
		rs7159281	G	A	-0.01285	0.002	1.34999e-10	0.671781	7.28161e-05	41.2805
		rs7177	A	C	-0.013376	0.001888	1.42988e-12	0.529439	8.91486e-05	50.1934
		rs7183988	G	T	-0.015777	0.001895	8.73977e-17	0.526631	0.000124104	69.3153
		rs718515	A	G	-0.016391	0.001858	1.20005e-18	0.551929	0.000132883	77.8248
		rs7198940	T	C	0.015619	0.001851	3.32966e-17	0.52238	0.000121732	71.202
		rs7225843	C	T	-0.03151	0.002297	8.58025e-43	0.203083	0.000321376	188.18
		rs7246841	C	T	0.022477	0.002216	3.78007e-24	0.731395	0.000198506	102.881
		rs72664840	T	C	0.020614	0.002397	8.43918e-18	0.179041	0.000124919	73.9583
		rs72726027	C	T	-0.04262	0.002923	4.16965e-48	0.111895	0.000361021	212.602
		rs72747074	A	G	0.017932	0.002003	3.62994e-19	0.31238	0.00013814	80.1482
		rs72780125	C	T	0.034599	0.002765	6.74994e-36	0.131112	0.000272749	156.58
		rs72790862	C	T	-0.025833	0.002003	5.0501e-38	0.306947	0.000283929	166.336
		rs72836628	T	C	-0.01417	0.002131	3.01995e-11	0.249186	7.51321e-05	44.2152
		rs72978754	C	T	-0.028441	0.003727	2.45019e-14	0.065813	9.94638e-05	58.233
		rs73028871	T	C	-0.016816	0.002745	9.29994e-10	0.133879	6.55792e-05	37.5283
		rs73036517	G	A	-0.052727	0.00211	1.07895e-137	0.258764	0.00106649	624.453
		rs7308123	C	T	0.018607	0.002436	2.28981e-14	0.18119	0.000102731	58.3441
		rs73190675	A	G	0.028802	0.004241	1.15001e-11	0.050278	7.92227e-05	46.1219
		rs73191188	A	G	-0.016477	0.001926	1.22999e-17	0.353128	0.000124033	73.1884
		rs7326825	A	G	0.020659	0.002021	1.72982e-24	0.703613	0.000178009	104.492
		rs73444596	G	A	0.020822	0.003355	5.60003e-10	0.082319	6.55038e-05	38.5175
		rs739842	C	T	-0.015546	0.001973	3.44033e-15	0.639495	0.000111433	62.0843
		rs74076327	C	T	-0.028663	0.004475	1.54999e-10	0.04472	7.01949e-05	41.0257
		rs74607840	A	G	-0.015405	0.001914	8.82064e-16	0.625943	0.000111129	64.7796
		rs7502100	C	T	0.017816	0.001955	8.4004e-20	0.366802	0.000147442	83.0473
		rs75354229	T	C	0.02445	0.002749	6.22014e-19	0.128659	0.000134034	79.1055
		rs7549164	T	C	0.025162	0.002456	1.33015e-24	0.189126	0.000194189	104.962
		rs755951	C	A	-0.013467	0.001888	1.02e-12	0.402765	8.72507e-05	50.8787
		rs7573465	T	G	0.035796	0.001853	4.66015e-83	0.554185	0.000633153	373.178
		rs75859969	C	A	-0.016697	0.002549	5.94019e-11	0.156224	7.34991e-05	42.9077
		rs759488	C	T	0.013512	0.002025	2.57988e-11	0.70489	7.59582e-05	44.5233
		rs763227	A	G	0.01366	0.002274	1.93001e-09	0.786053	6.27609e-05	36.0844
		rs7639292	T	C	-0.023984	0.002466	2.48028e-22	0.168472	0.000161168	94.5922
		rs76428106	C	T	0.158445	0.008517	3.44985e-77	0.013471	0.000667263	346.085
		rs7705526	A	C	0.029089	0.00212	8.30042e-43	0.327218	0.000372562	188.271
		rs7751717	A	G	-0.013802	0.002306	2.22998e-09	0.199529	6.08507e-05	35.8232
		rs7776054	G	A	-0.04663	0.002089	2.47742e-110	0.261097	0.000838977	498.256
		rs7776857	T	G	-0.018545	0.001949	1.89017e-21	0.65805	0.000154777	90.5375
		rs778125	G	A	0.01436	0.00192	7.74997e-14	0.355448	9.44872e-05	55.9377
		rs7781268	A	G	-0.01333	0.002258	3.65999e-09	0.245805	6.58817e-05	34.8506
		rs77912140	G	A	0.027046	0.004483	1.66001e-09	0.044419	6.20972e-05	36.3971
		rs7792934	G	A	-0.015064	0.002287	4.69029e-11	0.789209	7.55013e-05	43.3857
		rs780142	G	T	0.014549	0.002067	2.02023e-12	0.274035	8.42205e-05	49.5432
		rs78208917	G	A	0.025803	0.003201	7.97995e-16	0.090155	0.000109226	64.9782
		rs7855091	A	G	0.014823	0.001994	1.10994e-13	0.307022	9.34956e-05	55.2612
		rs7864482	G	A	0.012766	0.001902	1.99986e-11	0.377314	7.65794e-05	45.0492
		rs7917772	A	G	0.016558	0.001904	3.59998e-18	0.630809	0.000127701	75.6276
		rs79237520	T	C	0.040077	0.006305	2.13e-10	0.022751	7.1421e-05	40.4035
		rs79272926	A	C	-0.022316	0.002222	1.03992e-23	0.221625	0.000171819	100.866
		rs7934719	T	C	0.017862	0.001873	1.54989e-21	0.414299	0.000154839	90.9459
		rs796003	T	G	-0.025352	0.002125	8.84097e-33	0.258407	0.000246334	142.333
		rs796056	C	A	0.020577	0.001898	2.30994e-27	0.623451	0.000198801	117.536
		rs79716587	A	G	-0.035863	0.00283	9.21934e-37	0.124095	0.000279598	160.59
		rs798555	C	T	0.018842	0.002054	4.8095e-20	0.294964	0.00014766	84.1495
		rs8084255	T	C	0.019947	0.001905	1.26009e-25	0.375635	0.000186634	109.639
		rs8176528	A	G	-0.016872	0.002017	6.30957e-17	0.297384	0.000118959	69.9713
		rs830623	C	A	0.014483	0.002457	3.87998e-09	0.169687	5.91068e-05	34.746
		rs832190	T	C	-0.013264	0.001909	3.87972e-12	0.633275	8.17169e-05	48.2765
		rs8705	A	G	-0.026397	0.002004	1.3499e-39	0.316569	0.00030151	173.505
		rs9313822	A	G	0.025101	0.004098	9.34997e-10	0.052082	6.22115e-05	37.5177
		rs9323285	A	C	0.012057	0.001962	8.18993e-10	0.337997	6.50551e-05	37.7641
		rs935655	G	T	0.014783	0.002161	8.10961e-12	0.761993	7.92676e-05	46.7966
		rs9375447	G	A	-0.013767	0.001834	6.34016e-14	0.494601	9.47541e-05	56.348
		rs9390461	G	A	0.015366	0.001845	8.50942e-17	0.538265	0.000117366	69.3629
		rs9429767	A	G	0.017446	0.002344	1.02991e-13	0.197243	9.63846e-05	55.3956
		rs9430574	A	G	-0.014039	0.001984	1.54989e-12	0.33041	8.72096e-05	50.0711
		rs9487043	T	C	0.023076	0.001839	4.35011e-36	0.486515	0.000266057	157.455
		rs9508005	G	T	-0.022531	0.003425	4.9204e-11	0.094159	8.65974e-05	43.2751
		rs9526795	C	T	-0.01411	0.002116	2.67979e-11	0.258932	7.64061e-05	44.4653
		rs9656395	G	A	-0.027515	0.003156	2.9703e-18	0.095026	0.000130211	76.0087
		rs9697459	T	C	0.013925	0.002225	4e-10	0.225296	6.76877e-05	39.1678
		rs9819371	T	C	-0.044448	0.003776	5.94019e-32	0.064757	0.000239302	138.56
		rs9829114	A	G	-0.033578	0.001872	7.45075e-72	0.414149	0.000547121	321.734
		rs9863	C	T	-0.018749	0.001965	1.53003e-21	0.329292	0.000155275	91.0394
		rs9867398	T	C	0.022319	0.003192	2.80027e-12	0.094175	8.49883e-05	48.8902
		rs987107	A	G	0.020353	0.002093	2.52e-22	0.261079	0.000159829	94.562
		rs9900613	T	C	-0.011338	0.001867	1.29999e-09	0.43077	6.30429e-05	36.8793
		rs9925985	C	A	-0.014131	0.002078	1.08993e-11	0.269481	7.86204e-05	46.2438
		rs9926183	T	C	0.018579	0.002197	2.86022e-17	0.26273	0.000133724	71.5126
		rs9933582	G	T	0.021463	0.002238	9.1791e-22	0.229622	0.000162978	91.9727
		rs9977672	A	G	-0.021872	0.002122	7.07946e-25	0.259116	0.000183676	106.239
Note and abbreviations: Beta, effect size; DC, dendritic cell; EA, effect allele; EAF, effect allele frequency; F statistic, indicates the strength of the instrument variables; IV, instrumental variable; OA, other allele; R2, proportion of variance in exposure variable explained by SNP; SE, standard error; SNP, single nucleotide polymorphism.

### Sheet: S3
Table s3. Effect estimates of causal associations between circulating immune cells and periodontitis risk.
Trait	Method	nSNP	Beta	Se	pval	OR, 95%CI	R2	F-statistic
B cell	IVW	7	0.057	0.043	0.182	1.06(0.97,1.15)	0.0674359	32.3214
	MR Egger	7	0.014	0.067	0.846	1.01(0.89,1.16)
	Weighted median	7	0.045	0.056	0.423	1.05(0.94,1.17)
	Maximum likelihood	7	0.058	0.043	0.185	1.06(0.97,1.15)
	MR-PRESSO	7	0.057	0.034	0.143078	1.06(0.99,1.13)
Basophil	IVW	130	0.068	0.085	0.425	1.07(0.91,1.26)	0.0350774	130.204
	MR Egger	130	-0.101	0.174	0.562	0.90(0.64,1.27)
	Weighted median	130	0.005	0.126	0.971	1.00(0.79,1.29)
	Maximum likelihood	130	0.069	0.08	0.392	1.07(0.92,1.25)
	MR-PRESSO	130	0.068	0.085	0.426602	1.07(0.91,1.26)
CD4+ Regulatory T	IVW	10	0.017	0.048	0.72	1.02(0.93,1.12)	0.0835488	30.9416
	MR Egger	10	0.162	0.081	0.081	1.18(1.00,1.38)
	Weighted median	10	0.013	0.062	0.839	1.01(0.90,1.14)
	Maximum likelihood	10	0.018	0.045	0.686	1.02(0.93,1.11)
	MR-PRESSO	10	0.017	0.048	0.728183	1.02(0.93,1.12)
CD4+ T cell	IVW	10	0.033	0.033	0.314	1.03(0.97,1.10)	0.0772702	30.4901
	MR Egger	10	0.076	0.044	0.121	1.08(0.99,1.18)
	Weighted median	10	0.072	0.045	0.112	1.07(0.98,1.17)
	Maximum likelihood	10	0.033	0.032	0.304	1.03(0.97,1.10)
	MR-PRESSO	10	0.033	0.033	0.33983	1.03(0.97,1.10)
CD8+ T cell	IVW	5	-0.045	0.076	0.556	0.96(0.82,1.11)	0.0478142	36.6169
	MR Egger	5	0.039	0.314	0.909	1.04(0.56,1.92)
	Weighted median	5	0	0.095	0.996	1.00(0.83,1.21)
	Maximum likelihood	5	-0.045	0.077	0.555	0.96(0.82,1.11)
	MR-PRESSO	5	-0.045	0.058	0.484306	0.96(0.85,1.07)
Dendritic Cell	IVW	11	-0.048	0.042	0.25	0.95(0.88,1.03)	0.240606	89.0517
	MR Egger	11	-0.046	0.086	0.608	0.96(0.81,1.13)
	Weighted median	11	-0.103	0.056	0.069	0.90(0.81,1.01)
	Maximum likelihood	11	-0.048	0.042	0.255	0.95(0.88,1.04)
	MR-PRESSO	11	-0.048	0.038	0.240154	0.95(0.88,1.03)
Eosinophil	IVW	307	0.008	0.046	0.856	1.01(0.92,1.10)	0.0968842	168.385
	MR Egger	307	-0.096	0.091	0.289	0.91(0.76,1.08)
	Weighted median	307	-0.042	0.075	0.572	0.96(0.83,1.11)
	Maximum likelihood	307	0.008	0.046	0.855	1.01(0.92,1.10)
	MR-PRESSO	307	0.008	0.046	0.856015	1.01(0.92,1.10)
Lymphocyte	IVW	362	-0.041	0.05	0.405	0.96(0.87,1.06)	0.0879943	130.718
	MR Egger	362	0.063	0.109	0.566	1.06(0.86,1.32)
	Weighted median	362	-0.011	0.079	0.891	0.99(0.85,1.15)
	Maximum likelihood	362	-0.042	0.047	0.379	0.96(0.87,1.05)
	MR-PRESSO	362	-0.041	0.05	0.405907	0.96(0.87,1.06)
Memory B cell	IVW	9	-0.004	0.063	0.952	1.00(0.88,1.13)	0.0839545	37.128
	MR Egger	9	-0.005	0.093	0.962	1.00(0.83,1.19)
	Weighted median	9	0.068	0.065	0.3	1.07(0.94,1.22)
	Maximum likelihood	9	-0.004	0.047	0.928	1.00(0.91,1.09)
	MR-PRESSO	9	-0.004	0.063	0.953858	1.00(0.88,1.13)
	Radial MR	8	0.075	0.05	0.135	1.08(0.98,1.19)
Monocyte	IVW	377	-0.032	0.041	0.445	0.97(0.89,1.05)	0.141556	220.075
	MR Egger	377	0.081	0.071	0.252	1.08(0.94,1.25)
	Weighted median	377	0.109	0.067	0.102	1.11(0.98,1.27)
	Maximum likelihood	377	-0.031	0.038	0.409	0.97(0.90,1.04)
	MR-PRESSO	377	-0.032	0.041	0.445882	0.97(0.89,1.05)
	Radial MR	356	-0.016	0.039	0.671	0.98(0.91,1.06)
Myeloid DC	IVW	12	-0.022	0.041	0.589	0.98(0.90,1.06)	0.303886	110.592
	MR Egger	12	0.006	0.095	0.951	1.01(0.84,1.21)
	Weighted median	12	0.005	0.053	0.918	1.01(0.91,1.12)
	Maximum likelihood	12	-0.022	0.041	0.591	0.98(0.90,1.06)
	MR-PRESSO	12	-0.022	0.034	0.526235	0.98(0.92,1.05)
Natural Killer	IVW	4	0.052	0.064	0.412	1.05(0.93,1.19)	0.049987	47.9869
	MR Egger	4	-0.024	0.165	0.897	0.98(0.71,1.35)
	Weighted median	4	0.067	0.069	0.333	1.07(0.93,1.23)
	Maximum likelihood	4	0.052	0.064	0.413	1.05(0.93,1.19)
	MR-PRESSO	4	0.052	0.049	0.368827	1.05(0.96,1.16)
Natural Killer T	IVW	12	0.084	0.039	0.03	1.09(1.01,1.17)	0.148789	48.9729
	MR Egger	12	0.052	0.093	0.589	1.05(0.88,1.26)
	Weighted median	12	0.084	0.048	0.083	1.09(0.99,1.19)
	Maximum likelihood	12	0.085	0.039	0.03	1.09(1.01,1.18)
	MR-PRESSO	12	0.084	0.029	0.0137068	1.09(1.03,1.15)
Neutrophil	IVW	303	0.105	0.052	0.042	1.11(1.00,1.23)	0.0752266	124.227
	MR Egger	303	0.051	0.112	0.648	1.05(0.85,1.31)
	Weighted median	303	0.051	0.088	0.56	1.05(0.89,1.25)
	Maximum likelihood	303	0.107	0.052	0.041	1.11(1.00,1.23)
	MR-PRESSO	303	0.105	0.05	0.034797	1.11(1.01,1.22)
Plasmacytoid DC	IVW	4	0.12	0.054	0.025	1.13(1.02,1.25)	0.0551591	35.2214
	MR Egger	4	0.086	0.089	0.438	1.09(0.91,1.30)
	Weighted median	4	0.11	0.065	0.087	1.12(0.98,1.27)
	Maximum likelihood	4	0.121	0.056	0.03	1.13(1.01,1.26)
	MR-PRESSO	4	0.12	0.029	0.0260961	1.13(1.06,1.19)
T cell	IVW	8	-0.008	0.076	0.92	0.99(0.85,1.15)	0.0592123	28.6688
	MR Egger	8	-0.015	0.179	0.935	0.99(0.69,1.40)
	Weighted median	8	-0.013	0.082	0.87	0.99(0.84,1.16)
	Maximum likelihood	8	-0.008	0.056	0.883	0.99(0.89,1.11)
	MR-PRESSO	8	-0.008	0.076	0.922375	0.99(0.85,1.15)
White blood cell	IVW	362	0.08	0.048	0.096	1.08(0.99,1.19)	0.0873258	123.247
	MR Egger	362	0.081	0.103	0.435	1.08(0.89,1.33)
	Weighted median	362	0.037	0.081	0.654	1.04(0.88,1.22)
	Maximum likelihood	362	0.08	0.048	0.097	1.08(0.99,1.19)
	MR-PRESSO	362	0.08	0.048	0.0965257	1.08(0.99,1.19)
Abbreviations: CI, confidence interval; DC, dendritic cell; IVW, inverse variance weighted; MR, Mendelian randomization; MR-PRESSO, MR Pleiotropy RESidual Sum and Outlier; OR, odds ratio; SE, standard error; SNP, single nucleotide polymorphism.

### Sheet: S4
Table s4. The heterogeneity and horizontal pleiotropy of the main results using Cochran's Q statistics and MR-Egger intercept.
Trait	Cochran's Q statistics				MR egger
	Q val	Q df	pval		Intercept	Se	pval
B cell	3.77	6	0.707		0.012	0.015	0.44
Basophil	147.09	129	0.132		0.005	0.004	0.267
CD4+ Regulatory T	10.61	9	0.303		-0.046	0.022	0.065
CD4+ T cell	9.44	9	0.398		-0.017	0.012	0.189
CD8+ T cell	2.34	4	0.674		-0.013	0.048	0.801
Dendritic Cell	8.49	10	0.581		-0.001	0.019	0.978
Eosinophil	309.62	306	0.431		0.003	0.003	0.182
Lymphocyte	401.92	361	0.068		-0.003	0.003	0.285
Memory B cell	16.55	8	0.035		0	0.024	0.99
Monocyte	445.31	376	0.008		-0.004	0.002	0.051
Myeloid DC	7.51	11	0.757		-0.006	0.02	0.75
Natural Killer	1.81	3	0.612		0.019	0.038	0.665
Natural Killer T	6.06	11	0.869		0.009	0.023	0.708
Neutrophil	277.26	302	0.843		0.001	0.003	0.583
Plasmacytoid DC	0.89	3	0.828		0.01	0.021	0.683
T cell	13.83	7	0.054		0.002	0.033	0.964
White blood cell	359.61	361	0.511		0	0.002	0.994
Abbreviations: DC, dendritic cell.

### Sheet: S5
Table s5. Effect estimates of causal associations after excluding outliers in RadialMR for two features with considerable heterogeneity.
Trait	Method	nSNP	Beta	Se	pval	OR, 95%CI	Het pval	Pleio pval	F-statistic
Memory B cell	IVW	8	0.075	0.05	0.135	1.08(0.98,1.19)	0.461	0.648	31.2448
	MR Egger	8	0.098	0.071	0.215	1.10(0.96,1.27)
	Weighted median	8	0.103	0.069	0.132	1.11(0.97,1.27)
	Maximum likelihood	8	0.076	0.051	0.137	1.08(0.98,1.19)
	MR-PRESSO	8	0.075	0.049	0.170701	1.08(0.98,1.19)
Monocyte	IVW	356	-0.016	0.039	0.671	0.98(0.91,1.06)	0.948	0.063	222.797
	MR Egger	356	0.084	0.066	0.207	1.09(0.95,1.24)
	Weighted median	356	0.11	0.064	0.086	1.12(0.98,1.27)
	Maximum likelihood	356	-0.016	0.039	0.673	0.98(0.91,1.06)
	MR-PRESSO	356	-0.016	0.036	0.651334	0.98(0.92,1.06)
Abbreviations: CI, confidence interval; Het, heterogeneity; IVW, inverse variance weighted; MR, Mendelian randomization; MR-PRESSO, MR Pleiotropy RESidual Sum and Outlier; OR, odds ratio; Pleio, pleiotropy; SNP, single nucleotide polymorphism.

### Sheet: S6
Table s6. Effect estimates of causal associations after excluding influential or outlier SNPs for significant results.
Trait	Method	nSNP	Beta	Se	pval	OR, 95%CI	Het pval	Pleio pval	F-statistic
Natural Killer T	IVW	11	0.081	0.039	0.036	1.08(1.01,1.17)	0.995	0.687	49.0001
	MR Egger	11	0.046	0.093	0.628	1.05(0.87,1.26)
	Weighted median	11	0.084	0.049	0.09	1.09(0.99,1.2)
	Maximum likelihood	11	0.081	0.039	0.037	1.08(1.01,1.17)
	MR-PRESSO	11	0.081	0.018	0.00111692	1.08(1.05,1.12)
Neutrophil	IVW	290	0.112	0.053	0.034	1.12(1.01,1.24)	1	0.417	125.228
	MR Egger	290	0.031	0.112	0.783	1.03(0.83,1.29)
	Weighted median	290	0.056	0.087	0.519	1.06(0.89,1.26)
	Maximum likelihood	290	0.113	0.053	0.032	1.12(1.01,1.24)
	MR-PRESSO	290	0.112	0.045	0.0126863	1.12(1.02,1.22)
Abbreviations: CI, confidence interval; Het, heterogeneity; IVW, inverse variance weighted; MR, Mendelian randomization; MR-PRESSO, MR Pleiotropy RESidual Sum and Outlier; OR, odds ratio; Pleio, pleiotropy; SNP, single nucleotide polymorphism.

### Sheet: S7
Table s7. Effect estimates of causal associations after mutual and covariate correction in MVMR.
Exposure	Adjusted factor	Method	nSNP	Beta	Se	pval	OR, 95%CI	Het pval	Pleio pval
Natural Killer T	Plasmacytoid DC	MVMR-IVW	16	0.0877703	0.038553	0.0228092	1.09(1.01,1.18)	0.932386	0.940912
		MVMR-LASSO	16	0.0877703	0.038553	0.0228092	1.09(1.01,1.18)
		MVMR-Egger	16	0.0877703	0.038553	0.0341757	1.09(1.01,1.18)
	Neutrophil	MVMR-IVW	301	-0.0256658	0.0348052	0.460871	0.97(0.91,1.04)	0.841753	0.308675
		MVMR-LASSO	301	-0.0256658	0.0348052	0.460871	0.97(0.91,1.04)
		MVMR-Egger	301	-0.0595601	0.0481658	0.216249	0.94(0.86,1.04)
	Cigrattes smoked per day	MVMR-IVW	23	0.136129	0.0822084	0.0977405	1.15(0.98,1.35)	0.259709	0.023759
		MVMR-LASSO	23	0.136129	0.0822084	0.0977405	1.15(0.98,1.35)
		MVMR-Egger	23	0.094168	0.0780176	0.227428	1.10(0.94,1.28)
	Fasting plasma glucose	MVMR-IVW	59	0.2073	0.131352	0.114519	1.23(0.95,1.59)	0.541878	0.607899
		MVMR-LASSO	59	0.2073	0.131352	0.114519	1.23(0.95,1.59)
		MVMR-Egger	59	0.195577	0.133324	0.142396	1.22(0.94,1.58)
	Body mass index	MVMR-IVW	417	0.165608	0.0654841	0.0114393	1.18(1.04,1.34)	0.00700583	0.546962
		MVMR-LASSO	417	0.166812	0.0610708	0.00630559	1.18(1.05,1.33)
		MVMR-Egger	417	0.164495	0.0655605	0.0121052	1.18(1.04,1.34)
Neutrophil	Plasmacytoid DC	MVMR-IVW	300	0.10819	0.0521977	0.0382009	1.11(1.01,1.23)	0.827736	0.563978
		MVMR-LASSO	300	0.10819	0.0521977	0.0382009	1.11(1.01,1.23)
		MVMR-Egger	300	0.105285	0.05244	0.0446729	1.11(1.00,1.23)
	Natural Killer T	MVMR-IVW	301	0.113371	0.0523583	0.0303649	1.12(1.01,1.24)	0.841753	0.308675
		MVMR-LASSO	301	0.113371	0.0523583	0.0303649	1.12(1.01,1.24)
		MVMR-Egger	301	0.110062	0.0524591	0.0359012	1.12(1.01,1.24)
	Cigrattes smoked per day	MVMR-IVW	305	0.102201	0.052038	0.0495347	1.11(1.00,1.23)	0.74314	0.544353
		MVMR-LASSO	305	0.102201	0.052038	0.0495347	1.11(1.00,1.23)
		MVMR-Egger	305	0.101426	0.0520537	0.0513567	1.11(1.00,1.23)
	Fasting plasma glucose	MVMR-IVW	299	0.104598	0.0532588	0.0495346	1.11(1.00,1.23)	0.872351	0.648805
		MVMR-LASSO	299	0.104598	0.0532588	0.0495346	1.11(1.00,1.23)
		MVMR-Egger	299	0.104461	0.0532596	0.0498374	1.11(1.00,1.23)
	Body mass index	MVMR-IVW	323	0.164591	0.0747018	0.0275733	1.18(1.02,1.36)	0.203524	0.282996
		MVMR-LASSO	323	0.193639	0.0726445	0.00768591	1.21(1.05,1.40)
		MVMR-Egger	323	0.170162	0.0748641	0.0230295	1.19(1.02,1.37)
Plasmacytoid DC	Natural Killer T	MVMR-IVW	16	0.108198	0.0515602	0.0358625	1.11(1.01,1.23)	0.932386	0.940912
		MVMR-LASSO	16	0.108198	0.0515602	0.0358625	1.11(1.01,1.23)
		MVMR-Egger	16	0.108198	0.0515602	0.119472	1.11(1.01,1.23)
	Neutrophil	MVMR-IVW	300	0.00151109	0.0311933	0.961363	1.00(0.94,1.06)	0.827736	0.563978
		MVMR-LASSO	300	0.00151109	0.0311933	0.961363	1.00(0.94,1.06)
		MVMR-Egger	300	-0.0126773	0.0397216	0.74961	0.99(0.91,1.07)
	Cigrattes smoked per day	MVMR-IVW	21	0.155637	0.0877539	0.0761352	1.17(0.98,1.39)	0.11336	0.215806
		MVMR-LASSO	21	0.155637	0.0877539	0.0761352	1.17(0.98,1.39)
		MVMR-Egger	21	0.212616	0.0980313	0.0300931	1.24(1.02,1.50)
	Fasting plasma glucose	MVMR-IVW	56	0.102627	0.0695928	0.239026	1.11(0.97,1.27)	0.488123	0.874033
		MVMR-LASSO	56	0.102627	0.0695928	0.239026	1.11(0.97,1.27)
		MVMR-Egger	56	0.0922625	0.095778	0.279984	1.10(0.91,1.32)
	Body mass index	MVMR-IVW	418	0.00712894	0.0390767	0.855242	1.01(0.93,1.09)	0.00553949	0.16246
		MVMR-LASSO	418	0.00264538	0.0360647	0.941527	1.00(0.93,1.08)
		MVMR-Egger	418	-0.0575573	0.060564	0.341932	0.94(0.84,1.06)
Abbreviations: CI, confidence interval; DC, dendritic cell; Het, heterogeneity; IVW, inverse variance weighted; LASSO, least absolute selection and shrinkage operator; MVMR, multivariate mendelian randomization; OR, odds ratio; Pleio, pleiotropy; SNP, single nucleotide polymorphism.

### Sheet: S8
Table s8. Ranking of models according to their PP using MR-BMA analysis.
Models of sets of risk factor(s)	Ranking by PP	PP	MSCE
Neutrophil	1	0.771	0.108
Neutrophil, Natural Killer T	2	0.072	-0.025,0.112
Natural Killer T	3	0.056	-0.017
Neutrophil, Plasmacytoid DC	4	0.048	0.001,0.107
Plasmacytoid DC	5	0.045	0.007
Neutrophil, Plasmacytoid DC, Natural Killer T	6	0.005	0.003,-0.026,0.112
Plasmacytoid DC, Natural Killer T	7	0.004	0.008,-0.017
Abbreviations: DC, dendritic cell; PP, poster probability; MR-BMA, Mendelian randomization-Bayesian model averaging; MSCE, model-specific causal estimates.

### Sheet: S9
Table s9. Effect estimates of causal associations between circulating immune cells and chronic periodontitis in subgroup analysis.
Trait	Method	nSNP	Beta	Se	pval	OR, 95%CI	Het pval	Pleio pval	F-statistic
B cell	IVW	7	0.109	0.047	0.019	1.11(1.02,1.22)	0.397	0.169	32.4865
	MR Egger	7	0.026	0.069	0.722	1.03(0.90,1.17)
	Weighted median	7	0.08	0.061	0.19	1.08(0.96,1.22)
	Maximum likelihood	7	0.113	0.049	0.021	1.12(1.02,1.23)
	MR-PRESSO	7	0.109	0.047	0.0579847	1.11(1.02,1.22)
Basophil	IVW	134	0.023	0.086	0.789	1.02(0.86,1.21)	0.336	0.583	130.706
	MR Egger	134	-0.049	0.157	0.756	0.95(0.70,1.29)
	Weighted median	134	-0.02	0.139	0.886	0.98(0.75,1.29)
	Maximum likelihood	134	0.023	0.084	0.782	1.02(0.87,1.21)
	MR-PRESSO	134	0.023	0.086	0.789376	1.02(0.86,1.21)
CD4+ Regulatory T	IVW	12	-0.026	0.037	0.481	0.97(0.91,1.05)	0.318	0.746	28.0115
	MR Egger	12	-0.043	0.064	0.514	0.96(0.84,1.09)
	Weighted median	12	-0.027	0.046	0.552	0.97(0.89,1.07)
	Maximum likelihood	12	-0.026	0.035	0.452	0.97(0.91,1.04)
	MR-PRESSO	12	-0.026	0.037	0.495254	0.97(0.91,1.05)
CD4+ T cell	IVW	12	-0.051	0.028	0.067	0.95(0.90,1.00)	0.45	0.346	33.272
	MR Egger	12	-0.074	0.036	0.068	0.93(0.87,1.00)
	Weighted median	12	-0.061	0.039	0.123	0.94(0.87,1.02)
	Maximum likelihood	12	-0.051	0.028	0.071	0.95(0.90,1.00)
	MR-PRESSO	12	-0.051	0.028	0.0933915	0.95(0.90,1.00)
CD8+ T cell	IVW	8	-0.115	0.075	0.124	0.89(0.77,1.03)	0.094	0.508	46.87
	MR Egger	8	0.158	0.396	0.703	1.17(0.54,2.55)
	Weighted median	8	-0.092	0.077	0.232	0.91(0.78,1.06)
	Maximum likelihood	8	-0.118	0.058	0.04	0.89(0.79,0.99)
	MR-PRESSO	8	-0.115	0.075	0.167693	0.89(0.77,1.03)
Dendritic Cell	IVW	8	-0.021	0.047	0.651	0.98(0.89,1.07)	0.812	0.332	94.0274
	MR Egger	8	0.047	0.081	0.578	1.05(0.90,1.23)
	Weighted median	8	-0.007	0.052	0.897	0.99(0.90,1.10)
	Maximum likelihood	8	-0.022	0.047	0.65	0.98(0.89,1.07)
	MR-PRESSO	8	-0.021	0.034	0.554168	0.98(0.91,1.05)
Eosinophil	IVW	311	-0.023	0.055	0.674	0.98(0.88,1.09)	0.199	0.699	170.856
	MR Egger	311	-0.06	0.11	0.586	0.94(0.76,1.17)
	Weighted median	311	-0.021	0.087	0.806	0.98(0.83,1.16)
	Maximum likelihood	311	-0.023	0.053	0.665	0.98(0.88,1.08)
	MR-PRESSO	311	-0.023	0.055	0.674511	0.98(0.88,1.09)
Lymphocyte	IVW	367	0.039	0.056	0.481	1.04(0.93,1.16)	0.142	0.545	136.764
	MR Egger	367	-0.025	0.12	0.836	0.98(0.77,1.23)
	Weighted median	367	0.026	0.096	0.788	1.03(0.85,1.24)
	Maximum likelihood	367	0.039	0.054	0.466	1.04(0.94,1.16)
	MR-PRESSO	367	0.039	0.056	0.48162	1.04(0.93,1.16)
Memory B cell	IVW	9	0.016	0.025	0.525	1.02(0.97,1.07)	0.032	0.778458	30.9013
	MR Egger	9	0.012	0.03	0.708	1.01(0.95,1.07)
	Weighted median	9	0.011	0.019	0.556	1.01(0.97,1.05)
	Maximum likelihood	9	0.016	0.018	0.371	1.02(0.98,1.05)
	MR-PRESSO	9	0.016	0.025	0.543047	1.02(0.97,1.07)
	Radial MR*	8	0.02	0.023	0.374	1.02(0.98,1.07)	0.104	0.132	29.7085
Monocyte	IVW	378	0.004	0.043	0.93	1.00(0.92,1.09)	0.292	0.035	218.159
	MR Egger	378	-0.112	0.07	0.108	0.89(0.78,1.02)
	Weighted median	378	0.008	0.075	0.91	1.01(0.87,1.17)
	Maximum likelihood	378	0.004	0.042	0.929	1.00(0.92,1.09)
	MR-PRESSO	378	0.004	0.043	0.930285	1.00(0.92,1.09)
	Radial MR*	359	-0.021	0.043	0.635	0.98(0.90,1.07)	0.999	0.235	218.604
Myeloid DC	IVW	10	0.031	0.042	0.453	1.03(0.95,1.12)	0.576	0.861	108.11
	MR Egger	10	0.042	0.07	0.569	1.04(0.91,1.20)
	Weighted median	10	0.024	0.049	0.622	1.02(0.93,1.13)
	Maximum likelihood	10	0.032	0.042	0.449	1.03(0.95,1.12)
	MR-PRESSO	10	0.031	0.038	0.434473	1.03(0.96,1.11)
Natural Killer	IVW	4	-0.074	0.067	0.266	0.93(0.81,1.06)	0.405	0.703	47.9869
	MR Egger	4	-0.013	0.158	0.94	0.99(0.72,1.35)
	Weighted median	4	-0.07	0.082	0.393	0.93(0.79,1.09)
	Maximum likelihood	4	-0.075	0.067	0.266	0.93(0.81,1.06)
	MR-PRESSO	4	-0.074	0.066	0.340994	0.93(0.82,1.06)
Natural Killer T	IVW	12	0.057	0.043	0.187	1.06(0.97,1.15)	0.564	0.447	48.7908
	MR Egger	12	-0.013	0.098	0.898	0.99(0.81,1.20)
	Weighted median	12	0.057	0.06	0.337	1.06(0.94,1.19)
	Maximum likelihood	12	0.059	0.044	0.18	1.06(0.97,1.16)
	MR-PRESSO	12	0.057	0.04	0.185965	1.06(0.98,1.15)
Neutrophil	IVW	306	-0.055	0.067	0.407	0.95(0.83,1.08)	0.004	0.103	127.005
	MR Egger	306	0.145	0.139	0.299	1.16(0.88,1.52)
	Weighted median	306	-0.03	0.103	0.772	0.97(0.79,1.19)
	Maximum likelihood	306	-0.055	0.061	0.36	0.95(0.84,1.07)
	MR-PRESSO	306	-0.055	0.067	0.407892	0.95(0.83,1.08)
	Radial MR*	284	-0.079	0.062	0.203	0.92(0.82,1.04)	0.986	0.053	128.891
Plasmacytoid DC	IVW	5	-0.083	0.038	0.031	0.92(0.85,0.99)	0.773	0.903	33.9811
	MR Egger	5	-0.079	0.051	0.223	0.92(0.84,1.02)
	Weighted median	5	-0.079	0.047	0.088	0.92(0.84,1.01)
	Maximum likelihood	5	-0.084	0.041	0.041	0.92(0.85,1.00)
	MR-PRESSO	5	-0.083	0.026	0.0320706	0.92(0.88,0.97)
T cell	IVW	11	0.038	0.058	0.515	1.04(0.93,1.16)	0.131	0.858	36.537
	MR Egger	11	0.061	0.137	0.669	1.06(0.81,1.39)
	Weighted median	11	0.047	0.068	0.494	1.05(0.92,1.20)
	Maximum likelihood	11	0.041	0.049	0.406	1.04(0.95,1.15)
	MR-PRESSO	11	0.038	0.058	0.529666	1.04(0.93,1.16)
White blood cell	IVW	365	0.023	0.061	0.71	1.02(0.91,1.15)	0.001	0.145	130.14
	MR Egger	365	0.184	0.126	0.146	1.20(0.94,1.54)
	Weighted median	365	0.076	0.095	0.426	1.08(0.90,1.30)
	Maximum likelihood	365	0.023	0.055	0.676	1.02(0.92,1.14)
	MR-PRESSO	365	0.023	0.061	0.71057	1.02(0.91,1.15)
	Radial MR*	340	-0.004	0.056	0.944	1.00(0.89,1.11)	0.947	0.278	131.81
Abbreviations: CI, confidence interval; DC, dendritic cell; Het, heterogeneity; IVW, inverse variance weighted; MR, Mendelian randomization; MR-PRESSO, MR Pleiotropy RESidual Sum and Outlier; OR, odds ratio; Pleio, pleiotropy; SNP, single nucleotide polymorphism.
Note: *When significant heterogeneity or pleiotropy was detected in the results, the Radial MR will be run to remove outlier SNPs, and the IVW test will be repeated.

### Sheet: S10
Table s10. Effect estimates of causal associations between circulating immune cells and chronic gingivitis in subgroup analysis.
Trait	Method	nSNP	Beta	Se	pval	OR, 95%CI	Het pval	Pleio pval	F-statistic
B cell	IVW	6	-0.116638	0.106863	0.275063	0.89(0.72,1.10)	0.759	0.941	32.9319
	MR Egger	6	-0.107422	0.159084	0.536538	0.90(0.66,1.23)
	Weighted median	6	-0.108388	0.128697	0.399678	0.90(0.70,1.15)
	Maximum likelihood	6	-0.117386	0.107941	0.276819	0.89(0.72,1.10)
	MR-PRESSO	6	-0.117	0.077	0.191858	0.89(0.76,1.04)
Basophil	IVW	129	-0.0425606	0.219972	0.846582	0.96(0.62,1.47)	0.015	0.131	130.825
	MR Egger	129	0.451892	0.392305	0.25153	1.57(0.73,3.39)
	Weighted median	129	0.233184	0.353172	0.509089	1.26(0.63,2.52)
	Maximum likelihood	129	-0.0427357	0.1947	0.826264	0.96(0.65,1.40)
	MR-PRESSO	129	-0.043	0.22	0.846888	0.96(0.62,1.47)
	Radial MR*	122	0.000418515	0.197462	0.998309	1.00(0.68,1.47)	0.524	0.094	131.996
CD4+ Regulatory T	IVW	10	-0.04813	0.0926213	0.603312	0.95(0.79,1.14)	0.245	0.822	27.975
	MR Egger	10	-0.0190392	0.158925	0.907595	0.98(0.72,1.34)
	Weighted median	10	-0.0550289	0.105623	0.602373	0.95(0.77,1.16)
	Maximum likelihood	10	-0.0479172	0.0826945	0.562287	0.95(0.81,1.12)
	MR-PRESSO	10	-0.048	0.093	0.61585	0.95(0.79,1.14)
CD4+ T cell	IVW	10	0.186049	0.0808389	0.0213646	1.20(1.03,1.41)	0.135	0.286	30.4901
	MR Egger	10	0.119653	0.098421	0.258743	1.13(0.93,1.37)
	Weighted median	10	0.175909	0.0844918	0.037346	1.19(1.01,1.41)
	Maximum likelihood	10	0.23247	0.102881	0.0238463	1.26(1.03,1.54)
	MR-PRESSO	10	0.186	0.081	0.0468858	1.20(1.03,1.41)
CD8+ T cell	IVW	5	0.0624019	0.25128	0.803874	1.06(0.65,1.74)	0.081	0.822	36.6169
	MR Egger	5	-0.242197	1.27734	0.861718	0.78(0.06,9.60)
	Weighted median	5	0.0919096	0.206639	0.656476	1.10(0.73,1.64)
	Maximum likelihood	5	0.0639176	0.176452	0.717174	1.07(0.75,1.51)
	MR-PRESSO	5	0.062	0.251	0.816103	1.06(0.65,1.74)
Dendritic Cell	IVW	9	0.0421278	0.110171	0.702175	1.04(0.84,1.29)	0.361	0.12	88.4141
	MR Egger	9	-0.211098	0.177508	0.273121	0.81(0.57,1.15)
	Weighted median	9	-0.071486	0.124147	0.564737	0.93(0.73,1.19)
	Maximum likelihood	9	0.0421869	0.106084	0.690871	1.04(0.85,1.28)
	MR-PRESSO	9	0.042	0.11	0.712133	1.04(0.84,1.29)
Eosinophil	IVW	304	-0.00412484	0.124859	0.973646	1.00(0.78,1.27)	0.766	0.851	162.534
	MR Egger	304	0.0366479	0.250154	0.883623	1.04(0.64,1.69)
	Weighted median	304	-0.0646151	0.204431	0.751947	0.94(0.63,1.4)
	Maximum likelihood	304	-0.00412484	0.125309	0.97374	1.00(0.78,1.27)
	MR-PRESSO	304	-0.004	0.121	0.972842	1.00(0.79,1.26)
Lymphocyte	IVW	357	-0.0456661	0.133012	0.731355	0.96(0.74,1.24)	0.076	0.024	130.752
	MR Egger	357	0.538488	0.289332	0.0635509	1.71(0.97,3.02)
	Weighted median	357	-0.0996345	0.201062	0.620219	0.91(0.61,1.34)
	Maximum likelihood	357	-0.0458175	0.126865	0.717985	0.96(0.74,1.22)
	MR-PRESSO	357	-0.046	0.133	0.731558	0.96(0.74,1.24)
	Radial MR*	333	-0.126631	0.130045	0.33018	0.88(0.68,1.14)	0.999	0.006	131.46
Memory B cell	IVW	8	-0.0230144	0.0409307	0.573927	0.98(0.90,1.06)	0.359	0.948	30.9851
	MR Egger	8	-0.0246174	0.0499938	0.639928	0.98(0.88,1.08)
	Weighted median	8	-0.0334456	0.0440282	0.447469	0.97(0.89,1.05)
	Maximum likelihood	8	-0.0229221	0.0389146	0.555838	0.98(0.91,1.05)
	MR-PRESSO	8	-0.023	0.041	0.591469	0.98(0.90,1.06)
Monocyte	IVW	371	0.0125211	0.0970395	0.897333	1.01(0.84,1.22)	0.799	0.562	218.184
	MR Egger	371	0.0841209	0.157077	0.5926	1.09(0.80,1.48)
	Weighted median	371	0.164922	0.161666	0.307664	1.18(0.86,1.62)
	Maximum likelihood	371	0.0125211	0.0972762	0.897581	1.01(0.84,1.23)
	MR-PRESSO	371	0.013	0.094	0.894082	1.01(0.84,1.22)
Myeloid DC	IVW	10	0.0149069	0.0988921	0.880182	1.02(0.84,1.23)	0.356	0.43	108.11
	MR Egger	10	-0.0969158	0.168066	0.580033	0.91(0.65,1.26)
	Weighted median	10	-0.0501057	0.110613	0.65056	0.95(0.77,1.18)
	Maximum likelihood	10	0.0150775	0.0950781	0.873999	1.02(0.84,1.22)
	MR-PRESSO	10	0.015	0.099	0.883506	1.02(0.84,1.23)
Natural Killer	IVW	4	-0.0849735	0.206206	0.68028	0.92(0.61,1.38)	0.141	0.572	47.9869
	MR Egger	4	-0.368193	0.480317	0.523462	0.69(0.27,1.77)
	Weighted median	4	-0.253448	0.190759	0.183971	0.78(0.53,1.13)
	Maximum likelihood	4	-0.087815	0.155484	0.572219	0.92(0.68,1.24)
	MR-PRESSO	4	-0.085	0.206	0.707955	0.92(0.61,1.38)
Natural Killer T	IVW	11	-0.18537	0.135522	0.171367	0.83(0.64,1.08)	0.081	0.432	48.7608
	MR Egger	11	0.0728441	0.342573	0.836347	1.08(0.55,2.10)
	Weighted median	11	-0.149767	0.14619	0.305615	0.86(0.65,1.15)
	Maximum likelihood	11	-0.194891	0.109018	0.0738261	0.82(0.66,1.02)
	MR-PRESSO	11	-0.185	0.136	0.201317	0.83(0.64,1.08)
Neutrophil	IVW	301	0.0889267	0.138868	0.521933	1.09(0.83,1.43)	0.625	0.452	124.558
	MR Egger	301	-0.107129	0.295087	0.716829	0.90(0.50,1.60)
	Weighted median	301	-0.0708007	0.237297	0.765426	0.93(0.59,1.48)
	Maximum likelihood	301	0.0886835	0.139472	0.524872	1.09(0.83,1.44)
	MR-PRESSO	301	0.089	0.137	0.516477	1.09(0.84,1.43)
Plasmacytoid DC	IVW	4	0.103886	0.133266	0.435662	1.11(0.85,1.44)	0.067	0.945	35.2214
	MR Egger	4	0.0928445	0.216653	0.709998	1.10(0.72,1.68)
	Weighted median	4	0.111242	0.0905632	0.219321	1.12(0.94,1.33)
	MR-PRESSO	4	0.104	0.133	0.492508	1.11(0.85,1.44)
T cell	IVW	7	0.093462	0.135324	0.489783	1.10(0.84,1.43)	0.592	0.768	29.1828
	MR Egger	7	0.159757	0.252431	0.554626	1.17(0.72,1.92)
	Weighted median	7	0.084177	0.180572	0.641096	1.09(0.76,1.55)
	Maximum likelihood	7	0.0952049	0.136763	0.486347	1.10(0.84,1.44)
	MR-PRESSO	7	0.093	0.119	0.461592	1.10(0.87,1.39)
White blood cell	IVW	358	0.107135	0.132614	0.419166	1.11(0.86,1.44)	0.196	0.777	123.149
	MR Egger	358	0.0372332	0.279933	0.894262	1.04(0.60,1.80)
	Weighted median	358	-0.0806067	0.214785	0.707444	0.92(0.61,1.41)
	Maximum likelihood	358	0.106591	0.129189	0.409325	1.11(0.86,1.43)
	MR-PRESSO	358	0.107	0.133	0.419704	1.11(0.86,1.44)
Abbreviations: CI, confidence interval; DC, dendritic cell; Het, heterogeneity; IVW, inverse variance weighted; MR, Mendelian randomization; MR-PRESSO, MR Pleiotropy RESidual Sum and Outlier; OR, odds ratio; Pleio, pleiotropy; SNP, single nucleotide polymorphism.
Note: *When significant heterogeneity or pleiotropy was detected in the results, the Radial MR will be run to remove outlier SNPs, and the IVW test will be repeated.

### Sheet: S11
Table s11. Effect estimates of causal associations between circulating immune cells and gingival hyperplasia in subgroup analysis.
Trait	Method	nSNP	Beta	Se	pval	OR, 95%CI	Het pval	Pleio pval	F-statistic
B cell	IVW	7	0.327	0.155	0.036	1.39(1.02,1.88)	0.876	0.666	32.4865
	MR Egger	7	0.246	0.235	0.343	1.28(0.81,2.03)
	Weighted median	7	0.299	0.196	0.127	1.35(0.92,1.98)
	Maximum likelihood	7	0.329	0.16	0.04	1.39(1.02,1.90)
	MR-PRESSO	7	0.327	0.099	0.0164412	1.39(1.14,1.68)
Basophil	IVW	134	-0.431	0.283	0.127	0.65(0.37,1.13)	0.494	0.159	130.706
	MR Egger	134	0.171	0.51	0.738	1.19(0.44,3.23)
	Weighted median	134	0.013	0.441	0.976	1.01(0.43,2.40)
	Maximum likelihood	134	-0.435	0.284	0.126	0.65(0.37,1.13)
	MR-PRESSO	134	-0.431	0.282	0.129075	0.65(0.37,1.13)
CD4+ Regulatory T	IVW	12	0.217	0.142	0.126	1.24(0.94,1.64)	0.148	0.808	28.0115
	MR Egger	12	0.265	0.243	0.301	1.30(0.81,2.10)
	Weighted median	12	0.32	0.164	0.052	1.38(1.00,1.90)
	Maximum likelihood	12	0.221	0.116	0.057	1.25(0.99,1.56)
	MR-PRESSO	12	0.217	0.142	0.154116	1.24(0.94,1.64)
CD4+ T cell	IVW	12	-0.014	0.094	0.884	0.99(0.82,1.19)	0.985	0.662	33.272
	MR Egger	12	0.02	0.121	0.869	1.02(0.81,1.29)
	Weighted median	12	-0.004	0.117	0.971	1.00(0.79,1.25)
	Maximum likelihood	12	-0.014	0.094	0.883	0.99(0.82,1.19)
	MR-PRESSO	12	-0.014	0.052	0.796354	0.99(0.89,1.09)
CD8+ T cell	IVW	8	0.141	0.28	0.614	1.15(0.67,1.99)	0.034	0.119	46.87
	MR Egger	8	2.349	1.239	0.107	10.47(0.92,118.85)
	Weighted median	8	0.281	0.255	0.27	1.32(0.80,2.18)
	Maximum likelihood	8	0.148	0.195	0.447	1.16(0.79,1.70)
	MR-PRESSO	8	0.141	0.28	0.629234	1.15(0.67,1.99)
	Radial MR*	7	-0.031	0.198	0.877	0.97(0.66,1.43)	0.439	0.16	43.0215
Dendritic Cell	IVW	8	-0.12	0.19	0.528	0.89(0.61,1.29)	0.185	0.978	94.0274
	MR Egger	8	-0.112	0.348	0.759	0.89(0.45,1.77)
	Weighted median	8	-0.055	0.185	0.767	0.95(0.66,1.36)
	Maximum likelihood	8	-0.122	0.16	0.445	0.89(0.65,1.21)
	MR-PRESSO	8	-0.12	0.19	0.547942	0.89(0.61,1.29)
Eosinophil	IVW	311	-0.114	0.18	0.526	0.89(0.63,1.27)	0.618	0.977	170.856
	MR Egger	311	-0.123	0.362	0.734	0.88(0.43,1.80)
	Weighted median	311	-0.143	0.289	0.621	0.87(0.49,1.53)
	Maximum likelihood	311	-0.115	0.181	0.522	0.89(0.63,1.27)
	MR-PRESSO	311	-0.114	0.178	0.520607	0.89(0.63,1.26)
Lymphocyte	IVW	367	-0.348	0.183	0.057	0.71(0.49,1.01)	0.459	0.073	136.764
	MR Egger	367	-0.968	0.389	0.013	0.38(0.18,0.81)
	Weighted median	367	-0.423	0.334	0.205	0.66(0.34,1.26)
	Maximum likelihood	367	-0.348	0.183	0.057	0.71(0.49,1.01)
	MR-PRESSO	367	-0.348	0.183	0.0575103	0.71(0.49,1.01)
Memory B cell	IVW	9	-0.025	0.058	0.669	0.98(0.87,1.09)	0.605	0.258	30.9013
	MR Egger	9	-0.063	0.066	0.371	0.94(0.83,1.07)
	Weighted median	9	-0.048	0.063	0.446	0.95(0.84,1.08)
	Maximum likelihood	9	-0.025	0.058	0.668	0.98(0.87,1.09)
	MR-PRESSO	9	-0.025	0.052	0.645363	0.98(0.88,1.08)
Monocyte	IVW	378	-0.149	0.143	0.298	0.86(0.65,1.14)	0.896	0.892	218.159
	MR Egger	378	-0.174	0.232	0.454	0.84(0.53,1.32)
	Weighted median	378	-0.259	0.245	0.291	0.77(0.48,1.25)
	Maximum likelihood	378	-0.149	0.144	0.3	0.86(0.65,1.14)
	MR-PRESSO	378	-0.149	0.137	0.276166	0.86(0.66,1.13)
Myeloid DC	IVW	10	-0.126	0.176	0.471	0.88(0.62,1.24)	0.117	0.815	108.11
	MR Egger	10	-0.067	0.309	0.835	0.94(0.51,1.72)
	Weighted median	10	-0.085	0.16	0.593	0.92(0.67,1.26)
	Maximum likelihood	10	-0.128	0.141	0.364	0.88(0.67,1.16)
	MR-PRESSO	10	-0.126	0.176	0.489468	0.88(0.62,1.24)
Natural Killer	IVW	4	0.36	0.261	0.168	1.43(0.86,2.39)	0.266	0.242	47.9869
	MR Egger	4	-0.319	0.471	0.568	0.73(0.29,1.83)
	Weighted median	4	0.367	0.3	0.221	1.44(0.80,2.60)
	Maximum likelihood	4	0.373	0.235	0.113	1.45(0.92,2.30)
	MR-PRESSO	4	0.36	0.261	0.26144	1.43(0.86,2.39)
Natural Killer T	IVW	12	-0.08	0.145	0.58	0.92(0.69,1.23)	0.501	0.341	48.7908
	MR Egger	12	-0.377	0.331	0.281	0.69(0.36,1.31)
	Weighted median	12	0.095	0.192	0.621	1.10(0.75,1.60)
	Maximum likelihood	12	-0.082	0.147	0.576	0.92(0.69,1.23)
	MR-PRESSO	12	-0.08	0.141	0.579313	0.92(0.70,1.22)
Neutrophil	IVW	306	0.309	0.212	0.146	1.36(0.90,2.07)	0.138	0.902	127.005
	MR Egger	306	0.357	0.444	0.423	1.43(0.60,3.41)
	Weighted median	306	0.307	0.34	0.366	1.36(0.70,2.65)
	Maximum likelihood	306	0.308	0.205	0.132	1.36(0.91,2.03)
	MR-PRESSO	306	0.309	0.212	0.147018	1.36(0.90,2.07)
Plasmacytoid DC	IVW	5	-0.057	0.128	0.657	0.94(0.74,1.21)	0.697	0.891	33.9811
	MR Egger	5	-0.073	0.17	0.695	0.93(0.67,1.30)
	Weighted median	5	-0.08	0.149	0.59	0.92(0.69,1.24)
	Maximum likelihood	5	-0.057	0.128	0.657	0.94(0.74,1.21)
	MR-PRESSO	5	-0.057	0.095	0.582805	0.94(0.78,1.14)
T cell	IVW	11	0.082	0.2	0.681	1.09(0.73,1.61)	0.113	0.397	36.537
	MR Egger	11	-0.277	0.452	0.555	0.76(0.31,1.84)
	Weighted median	11	-0.187	0.217	0.388	0.83(0.54,1.27)
	Maximum likelihood	11	0.086	0.164	0.599	1.09(0.79,1.50)
	MR-PRESSO	11	0.082	0.2	0.689549	1.09(0.73,1.61)
White blood cell	IVW	365	-0.003	0.186	0.988	1.00(0.69,1.44)	0.433	0.855	130.14
	MR Egger	365	0.058	0.383	0.879	1.06(0.50,2.25)
	Weighted median	365	0.004	0.309	0.989	1.00(0.55,1.84)
	Maximum likelihood	365	-0.003	0.186	0.987	1.00(0.69,1.43)
	MR-PRESSO	365	-0.003	0.186	0.987522	1.00(0.69,1.44)
Abbreviations: CI, confidence interval; DC, dendritic cell; Het, heterogeneity; IVW, inverse variance weighted; MR, Mendelian randomization; MR-PRESSO, MR Pleiotropy RESidual Sum and Outlier; OR, odds ratio; Pleio, pleiotropy; SNP, single nucleotide polymorphism.
Note: *When significant heterogeneity or pleiotropy was detected in the results, the RadialMR will be run to remove outlier SNPs, and the IVW test will be repeated.

### Sheet: S12
Table s12. Effect estimates of the reverse associations between periodontitis and circulating immune cells.
Trait	Method	nSNP	Beta	Se	pval	OR, 95%CI	Het pval	Pleio pval	F-statistic
B cell	IVW	7	0.008	0.043	0.846	1.01(0.93,1.10)	0.599	0.522	639.756
	MR Egger	7	-0.013	0.054	0.815	0.99(0.89,1.10)
	Weighted median	7	-0.025	0.053	0.635	0.98(0.88,1.08)
	Maximum likelihood	7	0.009	0.044	0.843	1.01(0.93,1.10)
	MR-PRESSO	7	0.008	0.038	0.83172	1.01(0.94,1.09)
Basophil	IVW	7	-0.001	0.012	0.954	1.00(0.98,1.02)	0	0.104	639.756
	MR Egger	7	0.014	0.012	0.294	1.01(0.99,1.04)
	Weighted median	7	0.005	0.007	0.477	1.00(0.99,1.02)
	Maximum likelihood	7	-0.001	0.005	0.894	1.00(0.99,1.01)
	MR-PRESSO	7	-0.001	0.012	0.956133	1.00(0.98,1.02)
	Radial MR*	6	0.006	0.005	0.253	1.01(1.00,1.02)	0.717	0.838	713.37
CD4+ Regulatory T	IVW	7	0.029	0.043	0.494	1.03(0.95,1.12)	0.977	0.581	639.756
	MR Egger	7	0.011	0.053	0.848	1.01(0.91,1.12)
	Weighted median	7	0.013	0.051	0.802	1.01(0.92,1.12)
	Maximum likelihood	7	0.029	0.043	0.496	1.03(0.95,1.12)
	MR-PRESSO	7	0.029	0.019	0.966	1.03(0.99,1.07)
CD4+ T cell	IVW	7	-0.015	0.044	0.739	0.99(0.90,1.07)	0.826	0.943	639.756
	MR Egger	7	-0.017	0.054	0.767	0.98(0.88,1.09)
	Weighted median	7	-0.017	0.053	0.75	0.98(0.89,1.09)
	Maximum likelihood	7	-0.015	0.044	0.738	0.99(0.90,1.07)
	MR-PRESSO	7	-0.015	0.03	0.647093	0.99(0.93,1.05)
CD8+ T cell	IVW	7	-0.031	0.043	0.465	0.97(0.89,1.05)	0.968	0.654	639.756
	MR Egger	7	-0.046	0.053	0.423	0.95(0.86,1.06)
	Weighted median	7	-0.038	0.05	0.448	0.96(0.87,1.06)
	Maximum likelihood	7	-0.031	0.043	0.465	0.97(0.89,1.05)
	MR-PRESSO	7	-0.031	0.02	0.176492	0.97(0.93,1.01)
Dendritic Cell	IVW	7	0.026	0.046	0.569	1.03(0.94,1.12)	0.547	0.993	639.756
	MR Egger	7	0.026	0.057	0.661	1.03(0.92,1.15)
	Weighted median	7	0.03	0.051	0.549	1.03(0.93,1.14)
	Maximum likelihood	7	0.026	0.046	0.569	1.03(0.94,1.12)
	MR-PRESSO	7	0.026	0.042	0.554986	1.03(0.95,1.11)
Eosinophil	IVW	7	0.011	0.006	0.06	1.01(1.00,1.02)	0.28	0.14	639.756
	MR Egger	7	0.004	0.006	0.593	1.00(0.99,1.02)
	Weighted median	7	0.008	0.007	0.266	1.01(0.99,1.02)
	Maximum likelihood	7	0.011	0.006	0.042	1.01(1.00,1.02)
	MR-PRESSO	7	0.011	0.006	0.108885	1.01(1.00,1.02)
Lymphocyte	IVW	7	0.005	0.01	0.647	1.00(0.99,1.02)	0	0.123	639.756
	MR Egger	7	0.017	0.011	0.176	1.02(1.00,1.04)
	Weighted median	7	0.013	0.008	0.115	1.01(1.00,1.03)
	Maximum likelihood	7	0.005	0.005	0.305	1.01(1.00,1.02)
	MR-PRESSO	7	0.005	0.01	0.663004	1.00(0.99,1.02)
	Radial MR*	5	-0.002	0.008	0.832	1.00(0.98,1.01)	0.272	0.507	255.332
Memory B cell	IVW	7	0.045	0.043	0.295	1.05(0.96,1.14)	0.461	0.78	639.756
	MR Egger	7	0.055	0.056	0.373	1.06(0.95,1.18)
	Weighted median	7	0.035	0.053	0.511	1.04(0.93,1.15)
	Maximum likelihood	7	0.048	0.045	0.29	1.05(0.96,1.15)
	MR-PRESSO	7	0.045	0.042	0.32237	1.05(0.96,1.14)
Monocyte	IVW	7	0.005	0.006	0.437	1.00(0.99,1.02)	0.119	0.044	639.756
	MR Egger	7	0.015	0.006	0.058	1.02(1.00,1.03)
	Weighted median	7	0.008	0.006	0.204	1.01(1.00,1.02)
	Maximum likelihood	7	0.005	0.005	0.297	1.01(1.00,1.01)
	MR-PRESSO	7	0.005	0.006	0.466934	1.00(0.99,1.02)
	Radial MR*	6	0.0083882	0.00496157	0.0909063	1.01(1.00,1.02)	0.904	0.471	713.37
Myeloid DC	IVW	7	0.014	0.046	0.761	1.01(0.93,1.11)	0.734	0.697	639.756
	MR Egger	7	0.028	0.057	0.645	1.03(0.92,1.15)
	Weighted median	7	0.021	0.055	0.704	1.02(0.92,1.14)
	Maximum likelihood	7	0.014	0.046	0.76	1.01(0.93,1.11)
	MR-PRESSO	7	0.014	0.036	0.706751	1.01(0.95,1.09)
Natural Killer	IVW	7	-0.058	0.043	0.18	0.94(0.87,1.03)	0.975	0.778	639.756
	MR Egger	7	-0.049	0.053	0.403	0.95(0.86,1.06)
	Weighted median	7	-0.054	0.05	0.286	0.95(0.86,1.05)
	Maximum likelihood	7	-0.058	0.044	0.188	0.94(0.87,1.03)
	MR-PRESSO	7	-0.058	0.02	0.0255144	0.94(0.91,0.98)
Natural Killer T	IVW	7	-0.012	0.045	0.78	0.99(0.90,1.08)	0.539	0.714	639.756
	MR Egger	7	-0.025	0.055	0.669	0.98(0.88,1.09)
	Weighted median	7	-0.011	0.064	0.862	0.99(0.87,1.12)
	Maximum likelihood	7	-0.013	0.046	0.772	0.99(0.90,1.08)
	MR-PRESSO	7	-0.012	0.041	0.770609	0.99(0.91,1.07)
Neutrophil	IVW	7	-0.007	0.014	0.583	0.99(0.97,1.02)	0	0.103	639.756
	MR Egger	7	0.01	0.014	0.513	1.01(0.98,1.04)
	Weighted median	7	-0.003	0.006	0.636	1.00(0.98,1.01)
	Maximum likelihood	7	-0.009	0.006	0.127	0.99(0.98,1.00)
	MR-PRESSO	7	-0.007	0.014	0.602918	0.99(0.97,1.02)
	Radial MR*	5	-0.002	0.005	0.634	1.00(0.99,1.01)	0.735	0.559	834.864
Plasmacytoid DC	IVW	7	0.009	0.044	0.836	1.01(0.93,1.10)	0.397	0.738	639.756
	MR Egger	7	-0.003	0.059	0.959	1.00(0.89,1.12)
	Weighted median	7	0.015	0.052	0.773	1.02(0.92,1.12)
	Maximum likelihood	7	0.009	0.044	0.831	1.01(0.93,1.10)
	MR-PRESSO	7	0.009	0.044	0.842954	1.01(0.93,1.10)
T cell	IVW	7	-0.022	0.044	0.617	0.98(0.90,1.07)	0.968	0.828	639.756
	MR Egger	7	-0.029	0.054	0.613	0.97(0.87,1.08)
	Weighted median	7	-0.026	0.048	0.598	0.97(0.89,1.07)
	Maximum likelihood	7	-0.022	0.044	0.618	0.98(0.90,1.07)
	MR-PRESSO	7	-0.022	0.021	0.335307	0.98(0.94,1.02)
White blood cell	IVW	7	-0.003	0.013	0.792	1.00(0.97,1.02)	0	0.077	639.756
	MR Egger	7	0.014	0.013	0.321	1.01(0.99,1.04)
	Weighted median	7	0.003	0.006	0.561	1.00(0.99,1.02)
	Maximum likelihood	7	-0.004	0.005	0.452	1.00(0.99,1.01)
	MR-PRESSO	7	-0.003	0.013	0.800417	1.00(0.97,1.02)
	Radial MR*	5	0.002	0.005	0.701	1.00(0.99,1.01)	0.733	0.501	834.864
Abbreviations: CI, confidence interval; DC, dendritic cell; Het, heterogeneity; IVW, inverse variance weighted; MR, Mendelian randomization; MR-PRESSO, MR Pleiotropy RESidual Sum and Outlier; OR, odds ratio; Pleio, pleiotropy; SNP, single nucleotide polymorphism.
Note: *When significant heterogeneity or pleiotropy was detected in the results, the Radial MR will be run to remove outlier SNPs, and the IVW test will be repeated.

### Sheet: S13
Table s13. Results of TWAS, conditional analysis, permutation testing and colocalization analysis on neutrophils.
Gene	Gene name	Chr	Start position	End position	TWAS Z-score	TWAS pval	Best GWAS SNP	SNP Z-score	Perm p val	Model	Model R2	Model p val	PP.H0	PP.H1	PP.H2	PP.H3	PP.H4
ENSG00000153814.11	JAZF1	7	28180742	28180743	22.3438	1.39e-110	rs41348	-26.51	0.000284	enet	0.19	3.4e-27	0	0	0	1	0
ENSG00000142089.15	IFITM3	11	321339	321340	-21.9602	6.92e-107	rs7102856	-18.94	0	susie	0.41	4.4e-65	0	0	0	0	1
ENSG00000187122.16	SLIT1	10	97185919	97185920	20.2959	1.4e-91	rs4919087	21.65	0.01737	susie	0.3	7.4e-46	0	0	0	0.272	0.728
ENSG00000171316.11	CHD7	8	60678777	60678778	19.6107	1.25e-85	rs6981399	-19.98	0.00355	top1	0.049	7.7e-08	0	0	0.005	0.596	0.4
ENSG00000234336.6	JAZF1-AS1	7	28180321	28180322	18.5046	1.9e-76	rs41348	-26.51	0.000508	enet	0.1	6e-15	0	0	0	1	0
ENSG00000181274.6	FRAT2	10	97334562	97334563	-16.7277	8.24e-63	rs4919087	21.65	0.01387	susie	0.085	1.3e-12	0	0	0	1	0
ENSG00000148396.18	SEC16A	9	136477688	136477689	14.5849	3.51e-48	rs11146021	-14.95	0.00104	lasso	0.31	1.3e-46	0	0	0	0.996	0.004
ENSG00000251661.3	RP11-326C3.11	11	318639	318640	-14.2187	7.01e-46	rs7102856	-18.94	0.002094	enet	0.26	1.1e-38	0	0	0	1	0
ENSG00000123636.17	BAZ2B	2	159615559	159615560	-14.1494	1.88e-45	rs4665083	-13.83	0.0005	enet	0.22	7.9e-33	0	0	0	0.002	0.998
ENSG00000270030.1	RP11-326C3.13	11	326293	326294	13.8474	1.32e-43	rs7102856	-18.94	0.015605	enet	0.48	7.5e-81	0	0	0	1	0
ENSG00000131873.5	CHSY1	15	101251931	101251932	13.5497	7.95e-42	rs3784526	-13.55	0	top1	0.21	4.6e-30	0	0	0	0.001	0.999
ENSG00000165689.16	SDCCAG3	9	136410568	136410569	13.2281	6.04e-40	rs11146021	-14.95	0.032172	top1	0.13	3.7e-19	0	0	0	1	0
ENSG00000022567.9	SLC45A4	8	141308304	141308305	-13.1573	1.54e-39	rs6985508	13.16	0	top1	0.32	7.6e-48	0	0	0	0	1
ENSG00000197375.12	SLC22A5	5	132369751	132369752	-13.0928	3.62e-39	rs2522051	-12.49	0.000589	enet	0.2	1.2e-29	0	0	0	0.686	0.314
ENSG00000111850.10	SMIM8	6	87322674	87322675	13.0807	4.24e-39	rs9362415	13.21	0.001715	susie	0.074	3.7e-11	0	0	0	0.021	0.979
ENSG00000253595.5	CTD-3064M3.1	8	141340548	141340549	-12.5531	3.82e-36	rs6985508	13.16	0.000707	susie	0.31	3.6e-47	0	0	0	0	1
ENSG00000188994.12	ZNF292	6	87155285	87155286	-12.5137	6.28e-36	rs9362415	13.21	0.006082	susie	0.031	1.5e-05	0	0	0.001	0.086	0.913
ENSG00000187796.13	CARD9	9	136373680	136373681	-12.389	3e-35	rs11146021	-14.95	0.040541	top1	0.2	1.4e-29	0	0	0	1	0
ENSG00000131507.10	NDFIP1	5	142108504	142108505	12.2833	1.11e-34	rs7733850	12.05	2e-05	enet	0.059	3.6e-09	0	0	0	0.007	0.993
ENSG00000175164.13	ABO	9	133275213	133275214	-12.1425	6.28e-34	rs579459	14.38	0.000597	susie	0.54	5.9e-97	0	0	0	1	0
ENSG00000149485.18	FADS1	11	61829317	61829318	12.0965	1.1e-33	rs174556	11.6	0.000262	lasso	0.06	2.9e-09	0	0	0	0.131	0.868
ENSG00000120889.12	TNFRSF10B	8	23069178	23069179	-11.9574	5.94e-33	rs12550612	-12.16	0.000158	lasso	0.21	3.4e-30	0	0	0	0.628	0.372
ENSG00000175489.9	LRRC25	19	18397616	18397617	11.9043	1.12e-32	rs1560117	-12.17	0.000291	enet	0.21	7.6e-30	0	0	0	0.001	0.999
ENSG00000115232.13	ITGA4	2	181457206	181457207	11.8119	3.39e-32	rs6740847	11.27	3e-05	enet	0.24	9e-36	0	0	0	0.003	0.997
ENSG00000203872.6	C6orf163	6	87344848	87344849	11.7248	9.51e-32	rs9362415	13.21	0.1875	top1	0.086	8.3e-13	0	0	0	1	0
ENSG00000115216.13	NRBP1	2	27427789	27427790	-11.7005	1.27e-31	rs1260326	-16.65	0.014581	top1	0.11	1.7e-15	0	0	0	1	0
ENSG00000143801.16	PSEN2	1	226870183	226870184	11.6904	1.43e-31	rs3795445	11.59	0.000148	susie	0.071	8.5e-11	0	0	0.001	0.019	0.98
ENSG00000273841.4	NA	5	69369641	69369642	11.6468	2.38e-31	rs6877725	12.97	0.006723	lasso	0.12	8.1e-18	0	0	0	0.443	0.557
ENSG00000112339.14	HBS1L	6	135103055	135103056	-11.6069	3.8e-31	rs9399137	15.29	0.044444	enet	0.0084	0.017	0	0	0.035	0.053	0.912
ENSG00000197208.5	SLC22A4	5	132294442	132294443	-11.5989	4.17e-31	rs2522051	-12.49	0.007038	lasso	0.038	1.8e-06	0	0	0.066	0.428	0.506
ENSG00000163050.16	ADCK3	1	226897535	226897536	11.5634	6.31e-31	rs3795445	11.59	0.000304	susie	0.39	6e-61	0	0	0	0.003	0.997
ENSG00000224152.1	AC009506.1	2	159615295	159615296	-11.4874	1.53e-30	rs4665083	-13.83	0.008677	enet	0.17	2.2e-24	0	0	0	0.999	0.001
ENSG00000188452.13	CERKL	2	181657115	181657116	11.4154	3.5e-30	rs6740847	11.27	3e-05	lasso	0.23	3.5e-33	0	0	0	0.002	0.998
ENSG00000232871.8	SEC1P	19	48638144	48638145	-11.3784	5.36e-30	rs550455	11.38	0	top1	0.084	1.9e-12	0	0	0	0	1
ENSG00000134825.15	TMEM258	11	61792635	61792636	11.3282	9.51e-30	rs174556	11.6	0.0029	enet	0.044	3.7e-07	0	0	0	0.026	0.974
ENSG00000134824.13	FADS2	11	61816255	61816256	11.1964	4.25e-29	rs174556	11.6	0.010969	lasso	0.63	5.7e-121	0	0	0	0.996	0.004
ENSG00000124788.17	ATXN1	6	16761490	16761491	-11.1922	4.45e-29	rs1144700	12.48	0.004399	enet	0.19	2e-27	0	0	0	0.007	0.993
ENSG00000155893.12	ACPL2	3	141228725	141228726	-11.0857	1.47e-28	rs6439982	-10.46	0.000461	enet	0.22	3.3e-32	0	0	0	0	1
ENSG00000134058.11	CDK7	5	69234794	69234795	11.0786	1.59e-28	rs6877725	12.97	0.007435	enet	0.024	0.00012	0	0	0.026	0.145	0.829
ENSG00000113742.12	CPEB4	5	173888279	173888280	-11.0703	1.75e-28	rs791357	-15.61	0.003127	enet	0.087	7.9e-13	0	0	0	0	1
ENSG00000143771.11	CNIH4	1	224356849	224356850	11.0653	1.85e-28	rs11586729	-10.68	0.000219	enet	0.13	1.8e-19	0	0	0	0.025	0.975
ENSG00000065029.14	ZNF76	6	35258981	35258982	-10.9569	6.16e-28	rs3800385	11.12	0.008523	lasso	0.13	2.6e-19	0	0	0	0.014	0.986
ENSG00000052749.13	RRP12	10	97426075	97426076	-10.9372	7.65e-28	rs4919087	21.65	0.12766	enet	0.34	4.2e-53	0	0	0	1	0
ENSG00000090382.6	LYZ	12	69348340	69348341	10.9078	1.06e-27	rs11177644	-10.51	0.000277	enet	0.71	2.8e-153	0	0	0	0.746	0.254
ENSG00000173535.13	TNFRSF10C	8	23084354	23084355	10.8167	2.87e-27	rs12550612	-12.16	0.000405	susie	0.13	1.8e-18	0	0	0	0.989	0.011
ENSG00000183323.12	CCDC125	5	69332808	69332809	10.7729	4.62e-27	rs6877725	12.97	0.017831	enet	0.29	3.4e-44	0	0	0	0.999	0.001
ENSG00000107798.17	LIPA	10	89414556	89414557	-10.7388	6.69e-27	rs1412444	-10.41	1e-05	enet	0.38	5.9e-59	0	0	0	0.002	0.998
ENSG00000169118.17	CSNK1G1	15	64356258	64356259	10.7359	6.91e-27	rs2062250	11.59	0.012931	enet	0.12	1.8e-17	0	0	0	0.596	0.404
ENSG00000164414.17	SLC35A1	6	87470622	87470623	10.709	9.23e-27	rs9362415	13.21	0.059701	susie	0.25	6.8e-37	0	0	0	1	0
ENSG00000023892.10	DEF6	6	35297851	35297852	-10.6977	1.04e-26	rs3800385	11.12	0.055046	top1	0.26	1.7e-38	0	0	0	0.213	0.787
ENSG00000157992.12	KRTCAP3	2	27442365	27442366	10.6498	1.75e-26	rs1260326	-16.65	0.089552	enet	0.065	5.8e-10	0	0	0	0.999	0.001
ENSG00000273302.1	RP11-493E12.2	2	61199978	61199979	10.5311	6.21e-26	rs2593620	-10.6	0.007477	susie	0.05	5.3e-08	0	0	0	0.061	0.939
ENSG00000127337.6	YEATS4	12	69359702	69359703	10.4925	9.35e-26	rs11177644	-10.51	0.001742	top1	0.19	8.8e-27	0	0	0	0.002	0.998
ENSG00000085491.15	SLC25A24	1	108199924	108199925	-10.4509	1.45e-25	rs828999	10.53	0.000475	enet	0.25	1.5e-36	0	0	0	0	1
ENSG00000085265.10	FCN1	9	134917962	134917963	-10.4314	1.78e-25	rs11103600	-10.19	1e-05	enet	0.39	8.1e-62	0	0	0	0.001	0.999
ENSG00000115241.10	PPM1G	2	27409686	27409687	-10.4297	1.81e-25	rs1260326	-16.65	0.065574	top1	0.0012	0.19	0	0	0.957	0.017	0.026
ENSG00000166794.4	PPIB	15	64163204	64163205	10.3561	3.93e-25	rs2062250	11.59	0.146341	susie	0.006	0.037	0	0	0.691	0.136	0.174
ENSG00000029364.11	SLC39A9	14	69398014	69398015	-10.3482	4.27e-25	rs12884741	-10.66	0.002693	susie	0.21	6.9e-30	0	0	0	0	1
ENSG00000213830.3	CFL1P5	5	69313636	69313637	10.3354	4.88e-25	rs6877725	12.97	0.039344	enet	0.085	1.3e-12	0	0	0	0.052	0.948
ENSG00000147852.15	VLDLR	9	2621833	2621834	-10.2151	1.7e-24	rs10812332	-7.22	0	enet	0.19	9.7e-28	0	0	0	0.001	0.999
ENSG00000234290.2	AC116366.6	5	132473042	132473043	10.146	3.45e-24	rs2522051	-12.49	0.017991	enet	0.2	2e-28	0	0	0	1	0
ENSG00000254910.1	RP11-326C3.7	11	311140	311141	10.0673	7.7e-24	rs7102856	-18.94	0.038217	lasso	0.27	8.1e-41	0	0	0	1	0
ENSG00000162511.7	LAPTM5	1	30757819	30757820	-9.98873	1.71e-23	rs12736883	-9.41	0	enet	0.074	3.3e-11	0	0	0	0.439	0.561
ENSG00000132405.18	TBC1D14	4	6909241	6909242	-9.9844	1.78e-23	rs6831368	10.8	0.00472	top1	0.064	8e-10	0	0	0.001	0.828	0.171
ENSG00000047365.11	ARAP2	4	36244508	36244509	9.9582	2.32e-23	rs7664826	-9.86	2e-05	susie	0.1	5.6e-15	0	0	0	0.001	0.999
ENSG00000274979.1	NA	12	69331881	69331882	9.94411	2.68e-23	rs11177644	-10.51	0.000291	enet	0.27	5.1e-40	0	0	0	0.016	0.984
ENSG00000117461.14	PIK3R3	1	46133035	46133036	9.93245	3.01e-23	rs6694340	10.16	0.000842	susie	0.036	4.3e-06	0	0	0.001	0.032	0.967
ENSG00000106415.12	GLCCI1	7	7968793	7968794	-9.6634	4.31e-22	rs17566854	9.66	0	top1	0.085	1.2e-12	0	0	0	0	1
ENSG00000141452.9	C18orf8	18	23503469	23503470	-9.61567	6.87e-22	rs891389	10.99	0.00318	enet	0.078	1.2e-11	0	0	0	0.02	0.98
ENSG00000170265.11	ZNF282	7	149195484	149195485	9.5948	8.41e-22	rs3735311	-9.78	0.004047	susie	0.32	2.9e-48	0	0	0	0.026	0.974
ENSG00000050405.13	LIMA1	12	50283545	50283546	-9.58922	8.88e-22	rs12425705	-9.02	0.026966	susie	0.042	5.7e-07	0	0	0	0.051	0.949
ENSG00000136573.12	BLK	8	11494000	11494001	-9.58551	9.2e-22	rs2898290	11.23	0.036145	enet	0.16	1.2e-22	0	0	0	1	0
ENSG00000197024.8	ZNF398	7	149126415	149126416	9.5003	2.09e-21	rs3735311	-9.78	0.004312	susie	0.025	9.4e-05	0	0	0.012	0.025	0.963
ENSG00000253641.5	RP11-981G7.2	8	10474564	10474565	9.48529	2.42e-21	rs4841409	12.06	0.064516	lasso	0.0033	0.092	0	0	0.652	0.257	0.091
ENSG00000129354.11	AP1M2	19	10587314	10587315	-9.45566	3.21e-21	rs10409243	-10.8	0.004721	susie	0.32	3e-49	0	0	0	1	0
ENSG00000197362.14	ZNF786	7	149090781	149090782	9.4386	3.78e-21	rs3735311	-9.78	0.093023	top1	0.071	8.7e-11	0	0	0	0.127	0.873
ENSG00000112365.4	ZBTB24	6	109483236	109483237	-9.41833	4.58e-21	rs6927569	13.52	0.206897	susie	0.0035	0.085	0	0	0.632	0.161	0.207
ENSG00000276754.1	NA	16	3686997	3686998	-9.39909	5.5e-21	rs6500550	10.61	0.00859	top1	0.022	0.0003	0	0	0.591	0.391	0.018
ENSG00000268849.5	SIGLEC22P	19	51211079	51211080	9.39925	5.5e-21	rs3865444	9.4	0	top1	0.047	1.2e-07	0	0	0	0	1
ENSG00000135541.20	AHI1	6	135497775	135497776	-9.37613	6.84e-21	rs9399137	15.29	0.266667	susie	0.24	1.7e-35	0	0	0	1	0
ENSG00000118514.13	ALDH8A1	6	134950121	134950122	-9.34706	9.01e-21	rs9399137	15.29	0.184615	enet	0.18	8.6e-26	0	0	0	1	0
ENSG00000233006.6	AC034220.3	5	132369647	132369648	9.2363	2.55e-20	rs2522051	-12.49	0.064171	susie	0.049	7.4e-08	0	0	0.001	0.998	0.001
ENSG00000125611.15	CHCHD5	2	112584239	112584240	9.22881	2.74e-20	rs6734238	-20.22	0.15	enet	0.047	1.4e-07	0	0	0.189	0.804	0.007
ENSG00000227533.5	SLC2A1-AS1	1	42959294	42959295	9.09429	9.52e-20	rs12718444	9.1	0.00278	top1	0.12	1.5e-17	0	0	0	0.002	0.998
ENSG00000100100.12	PIK3IP1	22	31292497	31292498	-9.0478	1.46e-19	rs131209	9.17	0.012592	susie	0.057	7.7e-09	0	0	0	0.02	0.98
ENSG00000119969.14	HELLS	10	94501433	94501434	9.0429	1.53e-19	rs10882460	9.25	0.01024	lasso	0.017	0.0012	0	0	0.002	0.029	0.97
ENSG00000135587.8	SMPD2	6	109441356	109441357	-9.03846	1.59e-19	rs6927569	13.52	0.196721	enet	0.29	2.3e-43	0	0	0	1	0
ENSG00000185201.16	IFITM2	11	307630	307631	9.0384	1.59e-19	rs7102856	-18.94	0.0181	enet	0.023	0.00019	0	0	0.223	0.067	0.711
ENSG00000164506.14	STXBP5	6	147204614	147204615	-9.00748	2.11e-19	rs7739314	9.23	0.026144	top1	0.019	0.00075	0	0	0.374	0.026	0.599
ENSG00000154319.14	FAM167A	8	11474714	11474715	8.99769	2.31e-19	rs2898290	11.23	0.055814	lasso	0.28	1.5e-42	0	0	0	1	0
ENSG00000119408.16	NEK6	9	124257605	124257606	-8.97759	2.77e-19	rs4838131	8.88	0.000143	lasso	0.13	4.5e-19	0	0	0	0.029	0.971
ENSG00000135535.15	CD164	6	109382456	109382457	-8.92953	4.28e-19	rs6927569	13.52	0.114286	enet	0.15	2.8e-21	0	0	0	0.005	0.995
ENSG00000158869.10	FCER1G	1	161215233	161215234	-8.91547	4.86e-19	rs12094497	8.77	0.001775	susie	0.24	2.2e-35	0	0	0	0.99	0.01
ENSG00000111275.12	ALDH2	12	111766886	111766887	8.91457	4.9e-19	rs3184504	-15.3	0.1875	susie	0.049	7e-08	0	0	0.019	0.975	0.007
ENSG00000253981.5	ALG1L13P	8	8244039	8244040	8.89618	5.78e-19	rs7837587	10	0.076923	top1	0.062	1.7e-09	0	0	0.001	0.989	0.009
ENSG00000235888.1	AF064858.8	21	39006152	39006153	-8.8813	6.61e-19	rs2836882	10.03	0.002083	susie	0.14	3e-20	0	0	0	0.008	0.992
ENSG00000159164.9	SV2A	1	149917881	149917882	8.86697	7.52e-19	rs834225	7.79	0.025263	enet	0.029	3.1e-05	0	0	0.758	0.211	0.031
ENSG00000276248.1	NA	13	113527259	113527260	8.8652	7.63e-19	rs6577052	-10.77	0.0382	top1	0.031	1.7e-05	0	0	0.681	0.3	0.019
ENSG00000232837.1	AF064858.7	21	38977773	38977774	-8.8533	8.49e-19	rs2836882	10.03	0.000379	enet	0.042	5.9e-07	0	0	0.002	0.013	0.985
ENSG00000276916.1	NA	13	113511746	113511747	8.8459	9.08e-19	rs6577052	-10.77	0.0385	top1	0.039	1.7e-06	0	0	0.477	0.51	0.013
ENSG00000213918.10	DNASE1	16	3611727	3611728	-8.77438	1.72e-18	rs6500550	10.61	0.00771	lasso	0.034	6.5e-06	0	0	0.009	0.715	0.276
ENSG00000266472.5	NA	1	150293719	150293720	-8.77372	1.73e-18	rs834225	7.79	0.006061	susie	0.061	1.8e-09	0	0	0	0.016	0.984
ENSG00000269918.1	AF131215.9	8	11106703	11106704	8.75479	2.04e-18	rs4841409	12.08	0.193548	lasso	0.14	5.5e-20	0	0	0	1	0
ENSG00000172247.3	C1QTNF4	11	47594658	47594659	8.7433	2.26e-18	rs12364432	-8.96	0.054795	top1	0.19	1.4e-27	0	0	0	0.038	0.962
ENSG00000138600.9	SPPL2A	15	50765807	50765808	8.7175	2.84e-18	rs8029155	10.85	0.164384	susie	0.0093	0.013	0	0	0.372	0.177	0.452
ENSG00000114770.16	ABCC5	3	184018014	184018015	8.71286	2.96e-18	rs2293001	-9.08	0.009002	lasso	0.32	2.2e-49	0	0	0	0.018	0.982
ENSG00000196715.5	VKORC1L1	7	65873266	65873267	-8.6845	3.8e-18	rs34933526	-8.77	0.090226	top1	0.41	1.6e-65	0	0	0	0.046	0.954
ENSG00000246575.2	AC093162.5	2	85315040	85315041	8.62946	6.16e-18	rs2366404	-8.84	0.000886	susie	0.11	1.2e-16	0	0	0	0.026	0.974
ENSG00000165555.9	NOXRED1	14	77423516	77423517	8.60061	7.93e-18	rs4903576	-8.67	0.00517	top1	0.032	1.1e-05	0	0	0.027	0.006	0.967
ENSG00000160447.6	PKN3	9	128702522	128702523	8.59931	8.02e-18	rs13289095	8.84	7e-05	enet	0.37	3.5e-57	0	0	0	0.001	0.999
ENSG00000163466.15	ARPC2	2	218217093	218217094	-8.59504	8.32e-18	rs2168704	9.43	0.151899	susie	0.025	0.00012	0	0	0	0.021	0.979
ENSG00000106772.17	PRUNE2	9	76906086	76906087	-8.58424	9.14e-18	rs560094	-8.8	6e-05	enet	0.66	1.4e-131	0	0	0	0.008	0.992
ENSG00000255518.1	RP11-148O21.4	8	11557960	11557961	-8.57109	1.03e-17	rs2898290	11.23	0.162162	top1	0.038	2.2e-06	0	0	0.191	0.804	0.005
ENSG00000197457.9	STMN3	20	63657681	63657682	-8.556	1.17e-17	rs2315008	8.06	0.000735	enet	0.16	5.1e-23	0	0	0	0.959	0.041
ENSG00000136875.12	PRPF4	9	113275342	113275343	8.55257	1.2e-17	rs3088235	9.83	0.004254	susie	0.17	4.6e-25	0	0	0	0.604	0.396
ENSG00000176531.10	PHLDB3	19	43504934	43504935	-8.53269	1.43e-17	rs4760	27.95	0.068182	susie	0.22	3.4e-32	0	0	0	1	0
ENSG00000157557.11	ETS2	21	38805306	38805307	-8.5266	1.51e-17	rs2836882	10.03	0.000988	susie	0.15	2e-21	0	0	0	0.026	0.974
ENSG00000100580.7	TMED8	14	77377108	77377109	-8.52362	1.55e-17	rs4903576	-8.61	0.010657	top1	0.13	1.5e-18	0	0	0	0.009	0.991
ENSG00000152284.4	TCF7L1	2	85133409	85133410	8.52087	1.58e-17	rs2366404	-8.84	0.004726	lasso	0.11	1.2e-15	0	0	0	0.018	0.982
ENSG00000278922.1	NA	16	30526917	30526918	8.51552	1.66e-17	rs12598978	10.48	0.00488	enet	0.0014	0.18	0	0	0.049	0.009	0.942
ENSG00000111725.10	PRKAB1	12	119667752	119667753	8.5141	1.68e-17	rs11064881	9.32	0.000657	susie	0.27	9.3e-41	0	0	0	1	0
ENSG00000185619.18	PCGF3	4	705747	705748	8.5074	1.78e-17	rs4690187	-11.29	0.0072	susie	0.59	3.6e-109	0	0	0	0.002	0.998
ENSG00000261338.2	RP11-378A13.1	2	218255318	218255319	-8.50542	1.81e-17	rs2168704	9.43	0.074534	enet	0.31	1.2e-46	0	0	0	0.197	0.803
ENSG00000253616.5	RP11-875O11.3	8	23074487	23074488	8.46388	2.59e-17	rs12550612	-12.16	0.005254	enet	0.29	3.2e-44	0	0	0	1	0
ENSG00000237721.1	AF064858.11	21	39011328	39011329	-8.4579	2.72e-17	rs2836882	10.03	0.002189	susie	0.12	1.2e-17	0	0	0	0.069	0.931
ENSG00000237651.6	C2orf74	2	61145067	61145068	8.44536	3.03e-17	rs2593620	-10.6	0.142857	susie	0.24	1.7e-34	0	0	0	1	0
ENSG00000169919.16	GUSB	7	65982313	65982314	-8.4403	3.17e-17	rs34933526	-8.77	0.387097	top1	0.19	2.5e-27	0	0	0	0.278	0.722
ENSG00000100583.4	SAMD15	14	77376688	77376689	-8.43712	3.25e-17	rs4903576	-8.61	0.001323	susie	0.051	4e-08	0	0	0	0.008	0.992
ENSG00000101246.19	ARFRP1	20	63708024	63708025	8.434	3.34e-17	rs2315008	8.06	0.001463	susie	0.066	4.4e-10	0	0	0	0.009	0.991
ENSG00000160593.18	AMICA1	11	118225093	118225094	-8.4311	3.42e-17	rs1715429	8.8	0.002778	susie	0.043	4.7e-07	0	0	0	0.033	0.967
ENSG00000181555.20	SETD2	3	47163966	47163967	-8.38999	4.86e-17	rs11130126	8.65	0.018898	susie	0.065	5.9e-10	0	0	0	0.058	0.942
ENSG00000215375.6	MYL5	4	673821	673822	8.3558	6.5e-17	rs4690187	-11.29	0.00571	susie	0.11	3.9e-16	0	0	0	0.013	0.987
ENSG00000138030.12	KHK	2	27086746	27086747	-8.34299	7.24e-17	rs1260326	-16.65	0.179104	top1	0.18	5.8e-26	0	0	0	1	0
ENSG00000169026.12	MFSD7	4	689440	689441	8.3287	8.17e-17	rs4690187	-11.29	0.00389	susie	0.17	3.5e-25	0	0	0	0.002	0.998
ENSG00000253320.5	KB-1507C5.2	8	102864910	102864911	-8.30789	9.74e-17	rs2570950	9.17	0.004027	susie	0.053	2.1e-08	0	0	0	0.424	0.576
ENSG00000100890.15	KIAA0391	14	35121845	35121846	-8.30602	9.9e-17	rs12100841	-8.31	0	top1	0.13	2.1e-19	0	0	0	0	1
ENSG00000130511.15	SSBP4	19	18418863	18418864	8.28646	1.17e-16	rs1560117	-12.17	0.03183	lasso	0.018	0.00087	0	0	0.22	0.604	0.176
ENSG00000198089.15	SFI1	22	31488745	31488746	-8.28253	1.21e-16	rs28715	9.17	0.031746	susie	0.21	1e-30	0	0	0	0.996	0.004
ENSG00000105656.12	ELL	19	18522126	18522127	-8.24686	1.63e-16	rs1560117	-12.17	0.019139	lasso	0.29	1e-42	0	0	0	1	0
ENSG00000144893.12	MED12L	3	151085696	151085697	8.16915	3.11e-16	rs7652649	6.82	0.000197	enet	0.21	4e-31	0	0	0	0.971	0.029
ENSG00000150401.14	DCUN1D2	13	113490951	113490952	-8.1567	3.44e-16	rs6577052	-10.77	0.0453	susie	0.033	1e-05	0	0	0.022	0.184	0.794
ENSG00000213699.8	SLC35F6	2	26764283	26764284	-8.10153	5.43e-16	rs11681562	-8.54	0.061856	top1	0.016	0.0014	0	0	0.701	0.06	0.239
ENSG00000168234.12	TTC39C	18	23992772	23992773	-8.09183	5.88e-16	rs891389	10.99	0.12766	top1	0.24	1.9e-35	0	0	0	1	0
ENSG00000212978.6	AC016747.3	2	61144968	61144969	-8.08886	6.02e-16	rs2593620	-10.6	0.218182	enet	0.13	1.5e-18	0	0	0	0.932	0.068
ENSG00000103671.9	TRIP4	15	64387747	64387748	8.0709	6.98e-16	rs2062250	11.59	1	susie	0.051	4.1e-08	0	0	0	0.97	0.03
ENSG00000270820.5	RP11-355B11.2	2	61471187	61471188	8.04266	8.79e-16	rs2593620	-10.6	0.139535	enet	0.081	3.9e-12	0	0	0	0.993	0.007
ENSG00000161202.17	DVL3	3	184155387	184155388	8.03236	9.56e-16	rs2293001	-9.08	0.059113	top1	0.051	4.6e-08	0	0	0.015	0.935	0.05
ENSG00000203799.12	CCDC162P	6	109165830	109165831	-8.02533	1.01e-15	rs6927569	13.52	0.190476	top1	0.19	3.3e-27	0	0	0	1	0
ENSG00000235478.4	AC006946.15	22	17121585	17121586	8.01858	1.07e-15	rs1468488	-7.98	0.002735	susie	0.079	8.4e-12	0	0	0	0.005	0.995
ENSG00000203896.9	LIME1	20	63736282	63736283	8.0025	1.22e-15	rs2315008	8.06	0.004103	top1	0.041	7.9e-07	0	0	0.001	0.004	0.995
ENSG00000169230.9	PRELID1	5	177303773	177303774	7.95429	1.8e-15	rs12187932	-8.03	0.025974	lasso	0.25	1.4e-37	0	0	0	0.007	0.993
ENSG00000127838.13	PNKD	2	218270391	218270392	-7.95062	1.86e-15	rs2168704	9.42	0.067797	enet	0.14	5.5e-20	0	0	0	0.897	0.103
ENSG00000151445.15	VIPAS39	14	77457868	77457869	-7.93166	2.16e-15	rs4903576	-8.72	0.003524	susie	0.15	3.3e-22	0	0	0	0.277	0.723
ENSG00000259922.1	RP11-322D14.1	16	57014099	57014100	-7.92574	2.27e-15	rs291040	-6.68	2e-05	enet	0.23	3.3e-34	0	0	0	0.002	0.998
ENSG00000138028.15	CGREF1	2	27119114	27119115	-7.90356	2.71e-15	rs1260326	-16.65	0.342857	top1	0.029	3.2e-05	0	0	0.769	0.21	0.021
ENSG00000255310.2	AF131215.2	8	11109725	11109726	7.86847	3.59e-15	rs4841409	12.06	0.3	susie	0.081	4.3e-12	0	0	0	0.998	0.002
ENSG00000197386.10	HTT	4	3074680	3074681	-7.8511	4.12e-15	rs1313772	-8.35	0.01869	top1	0.084	1.7e-12	0	0	0	0.11	0.89
ENSG00000028528.14	SNX1	15	64094122	64094123	7.8439	4.37e-15	rs2062250	11.59	0.285714	enet	0.071	1.1e-10	0	0	0	0.997	0.003
ENSG00000172732.11	MUS81	11	65860061	65860062	-7.8073	5.84e-15	rs656040	7.77	0.081633	susie	0.043	4.1e-07	0	0	0	0.011	0.989
ENSG00000090863.11	GLG1	16	74607143	74607144	-7.79967	6.21e-15	rs12444150	6.06	3e-05	enet	0.13	2.9e-19	0	0	0	0.068	0.931
ENSG00000149311.18	ATM	11	108222483	108222484	7.7753	7.53e-15	rs7943203	-9.26	0.010471	susie	0.18	2.7e-26	0	0	0	0.999	0.001
ENSG00000196235.13	SUPT5H	19	39436155	39436156	7.7646	8.19e-15	rs8107194	-8.12	0.001036	susie	0.044	3.1e-07	0	0	0	0.023	0.977
ENSG00000136270.13	TBRG4	7	45112046	45112047	7.7478	9.35e-15	rs3735485	11.06	0.045455	lasso	0.11	2.9e-16	0	0	0	0.988	0.012
ENSG00000198771.10	RCSD1	1	167630092	167630093	-7.74618	9.47e-15	rs11584355	-7.78	0.001716	susie	0.13	5.2e-19	0	0	0	0	1
ENSG00000172757.12	CFL1	11	65861945	65861946	-7.7438	9.65e-15	rs656040	7.77	0.016438	top1	0.014	0.0029	0	0	0.015	0.008	0.976
ENSG00000072694.20	FCGR2B	1	161663146	161663147	7.7185	1.18e-14	rs11587213	8.85	0.002766	enet	0.21	4.2e-31	0	0	0	0.994	0.006
ENSG00000149177.12	PTPRJ	11	47980557	47980558	7.7097	1.26e-14	rs12364432	-8.96	0.078431	susie	0.044	3e-07	0	0	0	0.204	0.796
ENSG00000164142.15	FAM160A1	4	151409215	151409216	7.688	1.49e-14	rs10031902	-7.58	0.01778	lasso	0.21	8.4e-31	0	0	0	0.16	0.84
ENSG00000164308.16	ERAP2	5	96875938	96875939	-7.68804	1.49e-14	rs1363974	-7.66	0.002517	susie	0.76	3.3e-173	0	0	0	0.011	0.989
ENSG00000168769.13	TET2	4	105145874	105145875	7.6877	1.5e-14	rs7679673	12.11	0.06091	susie	0.011	0.0084	0	0	0.777	0.166	0.057
ENSG00000113504.20	SLC12A7	5	1112034	1112035	-7.68513	1.53e-14	rs2853677	-14.62	0.010969	enet	0.65	1.7e-127	0	0	0	1	0
ENSG00000138111.14	TMEM180	10	102461394	102461395	7.6842	1.54e-14	rs7917772	8.19	0.02109	top1	0.066	4.3e-10	0	0	0	0.075	0.925
ENSG00000213390.10	ARHGAP19	10	97292672	97292673	-7.6772	1.63e-14	rs4919087	21.65	0.21818	susie	0.16	9.1e-23	0	0	0	1	0
ENSG00000179921.14	GPBAR1	2	218259495	218259496	7.66624	1.77e-14	rs2168704	9.43	0.214286	susie	0.016	0.0015	0	0	0.05	0.171	0.779
ENSG00000258366.7	RTEL1	20	63657809	63657810	-7.6666	1.77e-14	rs2315008	8.06	0.016997	top1	0.041	9e-07	0	0	0.002	0.062	0.937
ENSG00000149308.16	NPAT	11	108208583	108208584	7.6544	1.94e-14	rs7943203	-9.26	0.012973	susie	0.015	0.0021	0	0	0.569	0.379	0.052
ENSG00000136240.9	KDELR2	7	6484241	6484242	-7.6534	1.96e-14	rs2251188	8.78	0.015038	top1	0.2	1.8e-28	0	0	0	0.917	0.083
ENSG00000182511.11	FES	15	90883694	90883695	7.6425	2.13e-14	rs8039305	-8.97	0.000281	enet	0.12	6.2e-18	0	0	0	0.092	0.908
ENSG00000159788.18	RGS12	4	3314146	3314147	7.6382	2.2e-14	rs1313772	-8.35	0.00385	enet	0.036	3.6e-06	0	0	0.004	0.745	0.251
ENSG00000166831.8	RBPMS2	15	64775586	64775587	7.5951	3.08e-14	rs2062250	11.59	0.324324	enet	0.3	1.4e-44	0	0	0	1	0
ENSG00000143420.18	ENSA	1	150629611	150629612	7.58082	3.43e-14	rs834225	7.79	0.044776	top1	0.011	0.0078	0	0	0.736	0.012	0.251
ENSG00000233609.3	RP11-62H7.2	8	8961199	8961200	7.57495	3.59e-14	rs17149709	10.64	0.118812	susie	0.17	4.9e-24	0	0	0	1	0
ENSG00000110077.14	MS4A6A	11	60184665	60184666	-7.5702	3.73e-14	rs12453	7.8	0.01084	lasso	0.11	4.7e-16	0	0	0	0.097	0.903
ENSG00000260660.2	RP11-69H7.2	15	75234013	75234014	7.5176	5.58e-14	rs2120019	7.82	0.017217	top1	0.0064	0.033	0	0	0.566	0.018	0.416
ENSG00000255354.1	RP11-148O21.2	8	11560019	11560020	-7.51415	5.73e-14	rs2898290	11.23	0.244898	susie	0.062	1.4e-09	0	0	0	1	0
ENSG00000183828.14	NUDT14	14	105181311	105181312	7.50713	6.04e-14	rs11625865	-7.51	0	top1	0.1	4.3e-15	0	0	0	0.001	0.999
ENSG00000187446.11	CHP1	15	41230838	41230839	-7.499	6.43e-14	rs12440045	-9.95	0.1875	lasso	0.039	1.6e-06	0	0	0.006	0.276	0.718
ENSG00000176386.8	CDC26	9	113273437	113273438	-7.48667	7.06e-14	rs3088235	9.83	0.012097	enet	0.1	1.3e-14	0	0	0	1	0
ENSG00000084764.10	MAPRE3	2	26970611	26970612	-7.48401	7.21e-14	rs780110	11.7	0.007818	susie	0.018	0.00088	0	0	0.458	0.529	0.013
ENSG00000165417.11	GTF2A1	14	81221216	81221217	7.47686	7.61e-14	rs8021125	-8.39	0.053333	top1	0.082	3.2e-12	0	0	0	0.742	0.258
ENSG00000272505.1	RP11-981G7.6	8	10486806	10486807	7.47434	7.76e-14	rs4841409	12.08	0.144578	enet	0.11	6.6e-16	0	0	0.001	0.959	0.04
ENSG00000148290.9	SURF1	9	133356675	133356676	-7.47179	7.91e-14	rs579459	14.38	0.018957	susie	0.16	1e-23	0	0	0	1	0
ENSG00000042445.13	RETSAT	2	85354392	85354393	7.45316	9.11e-14	rs2366404	-8.84	0.006723	enet	0.26	2.7e-38	0	0	0	0.015	0.985
ENSG00000272368.2	RP4-605O3.4	12	50123363	50123364	7.45308	9.12e-14	rs12425705	-9.02	0.222222	top1	0.11	2.7e-16	0	0	0	1	0
ENSG00000213045.3	RP11-532L16.1	1	200329160	200329161	7.40958	1.27e-13	rs2790126	7.43	0.001821	top1	0.05	5.2e-08	0	0	0	0.015	0.985
ENSG00000113441.15	LNPEP	5	96935809	96935810	-7.39662	1.4e-13	rs3909451	-7.64	0.003106	susie	0.092	1.3e-13	0	0	0	0.021	0.979
ENSG00000280670.2	NA	1	45500051	45500052	-7.39107	1.46e-13	rs7524495	10.18	0.196721	lasso	0.69	1.2e-142	0	0	0	1	0
ENSG00000137815.14	RTF1	15	41408407	41408408	7.3805	1.58e-13	rs12440045	-9.95	0.206897	top1	0.029	3.5e-05	0	0	0.267	0.726	0.007
ENSG00000230189.7	GS1-124K5.2	7	66453633	66453634	7.3758	1.63e-13	rs11538349	-8.75	0.1875	top1	0.025	0.00012	0	0	0.937	0.037	0.025
ENSG00000165476.13	REEP3	10	63521362	63521363	7.3708	1.7e-13	rs12355784	15.83	0.5	top1	0.03	2.2e-05	0	0	0.864	0.113	0.023
ENSG00000189223.14	PAX8-AS1	2	113211521	113211522	-7.32703	2.35e-13	rs6734238	-20.22	0.3	enet	0.46	3e-77	0	0	0	1	0
ENSG00000099968.17	BCL2L13	22	17628854	17628855	-7.31717	2.53e-13	rs181396	-10.7	0.009252	enet	0.1	5.3e-15	0	0	0	1	0
ENSG00000163221.8	S100A12	1	153375648	153375649	7.3097	2.68e-13	rs2916193	-5.61	0.000166	enet	0.29	4.1e-43	0	0.002	0	0.027	0.97
ENSG00000152242.10	C18orf25	18	46173552	46173553	7.27265	3.53e-13	rs8095374	-8.7	0.00495	susie	0.065	5.6e-10	0	0	0	0.994	0.006
ENSG00000154328.15	NEIL2	8	11769638	11769639	7.27181	3.55e-13	rs2898290	11.23	0.181818	enet	0.12	1.6e-17	0	0	0	1	0
ENSG00000136147.17	PHF11	13	49495664	49495665	-7.2421	4.42e-13	rs7333969	9.17	0.0204	enet	0.17	2.1e-24	0	0	0	0.996	0.004
ENSG00000096717.11	SIRT1	10	67884668	67884669	7.2412	4.45e-13	rs3740049	7.5	0.09524	susie	0.24	1.7e-35	0	0	0	0.029	0.971
ENSG00000109272.3	PF4V1	4	73853188	73853189	-7.2398	4.49e-13	rs1371794	-36.65	0.36364	enet	0.4	3.4e-63	0	0	0	1	0
ENSG00000115306.15	SPTBN1	2	54456284	54456285	-7.23911	4.52e-13	rs17046387	-7.75	0.00308	enet	0.28	1.5e-41	0	0	0	0.009	0.991
ENSG00000163220.10	S100A9	1	153357853	153357854	7.22527	5e-13	rs2916193	-5.61	0	susie	0.12	1.7e-17	0	0.003	0	0.035	0.962
ENSG00000203791.14	METTL10	10	124791869	124791870	-7.2098	5.6e-13	rs11245321	11.52	0.04563	lasso	0.12	4.8e-17	0	0	0	1	0
ENSG00000115568.15	ZNF142	2	218659654	218659655	7.20655	5.74e-13	rs2168704	9.45	0.126316	top1	0.074	4.1e-11	0	0	0	1	0
ENSG00000198121.13	LPAR1	9	111038457	111038458	-7.20149	5.96e-13	rs1411424	-6.08	7e-05	enet	0.32	4.8e-49	0	0	0	0	1
ENSG00000079459.12	FDFT1	8	11795572	11795573	7.19852	6.09e-13	rs2898290	11.23	0.1875	enet	0.086	1e-12	0	0	0	1	0
ENSG00000132823.10	OSER1	20	44210790	44210791	7.1666	7.69e-13	rs1800961	9.43	0.001213	lasso	0.29	2.8e-43	0	0	0	1	0
ENSG00000130517.13	PGPEP1	19	18340586	18340587	7.15914	8.12e-13	rs1560117	-12.17	0.04878	susie	0.074	3.8e-11	0	0	0	1	0
ENSG00000198237.8	RP11-98J23.2	5	69875270	69875271	7.15819	8.17e-13	rs1185246	10.5	0.6	enet	0.0066	0.031	0	0	0.912	0.006	0.082
ENSG00000142599.17	RERE	1	8817642	8817643	7.15538	8.34e-13	rs10864368	12.43	0.20339	enet	0.24	8.6e-36	0	0	0	1	0
ENSG00000278978.1	NA	4	151669785	151669786	7.1522	8.54e-13	rs10031902	-7.58	0.09917	top1	0.15	9.5e-22	0	0	0	0.156	0.844
ENSG00000006453.13	BAIAP2L1	7	98401067	98401068	-7.1379	9.48e-13	rs1045916	-8.42	0.002439	susie	0.042	6.4e-07	0	0	0.005	0.958	0.037
ENSG00000183307.3	CECR6	22	17121366	17121367	7.1376	9.5e-13	rs1468488	-7.98	0.022945	susie	0.12	2e-17	0	0	0	0.004	0.996
ENSG00000164535.14	DAGLB	7	6448011	6448012	7.1035	1.22e-12	rs2251188	8.78	0.045283	enet	0.48	3.1e-81	0	0	0	1	0
ENSG00000003509.15	NDUFAF7	2	37231713	37231714	-7.07116	1.54e-12	rs7557159	7.28	0.004216	susie	0.0079	0.02	0	0	0.002	0	0.998
ENSG00000164713.9	BRI3	7	98252378	98252379	-7.0675	1.58e-12	rs1045916	-8.42	0.099174	top1	0.051	4.7e-08	0	0	0.014	0.959	0.027
ENSG00000203760.8	CENPW	6	126340173	126340174	-7.03705	1.96e-12	rs9388501	7.54	0.00716	susie	0.011	0.0079	0	0	0.175	0.046	0.779
ENSG00000160299.16	PCNT	21	46324121	46324122	7.0375	1.96e-12	rs2096507	7.31	0.010629	enet	0.11	2.2e-16	0	0	0	0.043	0.957
ENSG00000114650.18	SCAP	3	47477125	47477126	-7.01229	2.34e-12	rs11130126	8.65	0.352941	enet	0.095	6.6e-14	0	0	0	0.114	0.886
ENSG00000173209.22	AHSA2	2	61177417	61177418	-7.01044	2.38e-12	rs2593620	-10.6	0.181818	susie	0.51	1.5e-89	0	0	0	1	0
ENSG00000185885.15	IFITM1	11	313505	313506	6.9881	2.79e-12	rs7102856	-18.94	0.056338	susie	0.14	1.2e-20	0	0	0	1	0
ENSG00000237781.3	RP11-54A4.2	1	150557723	150557724	-6.94643	3.75e-12	rs834225	7.79	0.07362	susie	0.017	0.001	0	0	0.761	0.061	0.178
ENSG00000169925.16	BRD3	9	134068534	134068535	6.92544	4.35e-12	rs410876	-10.18	0.036254	top1	0.071	9.3e-11	0	0	0	1	0
ENSG00000185112.5	FAM43A	3	194686543	194686544	6.92146	4.47e-12	rs789859	-7.15	0.000404	enet	0.14	1.1e-19	0	0	0	0.001	0.999
ENSG00000152061.23	RABGAP1L	1	174159409	174159410	6.89503	5.39e-12	rs6677660	7.09	0.01023	lasso	0.081	3.9e-12	0	0	0	0.02	0.98
ENSG00000232912.5	RP5-1115A15.1	1	8424644	8424645	6.87635	6.14e-12	rs10864368	12.43	0.333333	top1	0.027	5.2e-05	0	0	0.79	0.188	0.021
ENSG00000237310.1	GS1-124K5.4	7	66493705	66493706	-6.8711	6.37e-12	rs778732	-8.71	0.148148	susie	0.15	3.5e-21	0	0	0	0.998	0.002
ENSG00000166275.15	C10orf32	10	102854222	102854223	6.857	7.03e-12	rs7917772	8.19	0.13483	enet	0.13	6.1e-19	0	0	0	0.999	0.001
ENSG00000138085.16	ATRAID	2	27212286	27212287	6.84724	7.53e-12	rs1260326	-16.65	0.352941	enet	0.11	2e-16	0	0	0	1	0
ENSG00000234608.7	MAPKAPK5-AS1	12	111842901	111842902	6.84638	7.57e-12	rs3184504	-15.3	0.428571	top1	0.063	1.3e-09	0	0	0.001	0.999	0
ENSG00000260273.1	RP11-425D10.10	6	109382794	109382795	-6.84471	7.66e-12	rs6927569	13.52	0.333333	top1	0.041	8.6e-07	0	0	0.102	0.896	0.003
ENSG00000143756.11	FBXO28	1	224114086	224114087	6.84152	7.84e-12	rs11586729	-10.65	0.108108	top1	0.079	8.6e-12	0	0	0	1	0
ENSG00000137869.14	CYP19A1	15	51338609	51338610	-6.8403	7.9e-12	rs8029155	10.85	0.090226	top1	0.13	5.1e-19	0	0	0	1	0
ENSG00000187210.12	GCNT1	9	76419849	76419850	-6.83822	8.02e-12	rs560094	-8.82	0.003529	susie	0.048	9.9e-08	0	0	0	0.011	0.989
ENSG00000174485.15	DENND4A	15	65792292	65792293	-6.8338	8.27e-12	rs17809330	-7.76	0.148148	susie	0.045	2.7e-07	0	0	0.001	0.454	0.545
ENSG00000140497.16	SCAMP2	15	74873364	74873365	-6.8248	8.8e-12	rs2120019	7.82	0.040134	enet	0.21	5.3e-31	0	0	0	0.989	0.011
ENSG00000115998.7	C2orf42	2	70191070	70191071	6.82007	9.1e-12	rs17005386	7.2	0.005357	enet	0.014	0.0029	0	0	0.458	0.357	0.185
ENSG00000160789.19	LMNA	1	156082572	156082573	6.81892	9.17e-12	rs584025	6.82	0	top1	0.057	7.5e-09	0	0	0	0	1
ENSG00000120899.17	PTK2B	8	27311481	27311482	6.79953	1.05e-11	rs17057043	5.8	4e-05	susie	0.088	5e-13	0	0	0	0.002	0.998
ENSG00000232442.1	CTD-3184A7.4	20	63627226	63627227	-6.7821	1.18e-11	rs2315008	8.06	0.016194	top1	0.069	1.9e-10	0	0	0	0.975	0.025
ENSG00000173960.13	UBXN2A	2	23927284	23927285	-6.74707	1.51e-11	rs10185445	-9.86	0.141176	top1	0.26	1.9e-38	0	0	0	1	0
ENSG00000179862.6	CITED4	1	40862365	40862366	6.74226	1.56e-11	rs12751530	7.5	0.005479	lasso	0.24	1.4e-35	0	0	0	0.001	0.999
ENSG00000251451.1	GS1-124K5.6	7	66409238	66409239	6.7109	1.93e-11	rs34933526	-8.77	0.48	susie	0.015	0.0025	0	0	0.549	0.411	0.04
ENSG00000183474.15	GTF2H2C	5	69560207	69560208	6.70015	2.08e-11	rs6877725	12.97	0.342857	top1	0.13	1.3e-18	0	0	0	1	0
ENSG00000260279.2	AC137932.5	16	89297507	89297508	-6.7001	2.08e-11	rs2287358	-6.94	0.00999	susie	0.023	0.00018	0	0	0.005	0.004	0.991
ENSG00000183734.4	ASCL2	11	2270951	2270952	6.682	2.36e-11	rs16928078	5.23	0.0001	susie	0.07	1.2e-10	0	0.002	0	0.004	0.994
ENSG00000140455.16	USP3	15	63504510	63504511	-6.666	2.63e-11	rs11630468	-6.67	0.002087	top1	0.12	8e-18	0	0	0	0.001	0.999
ENSG00000241878.11	PISD	22	31662431	31662432	-6.66463	2.65e-11	rs28715	9.24	0.096	top1	0.12	1.3e-17	0	0	0	1	0
ENSG00000177963.14	RIC8A	11	207510	207511	-6.6548	2.84e-11	rs7102856	-18.94	0.1	enet	0.18	2.4e-26	0	0	0	1	0
ENSG00000160294.10	MCM3AP	21	46286296	46286297	-6.6518	2.89e-11	rs2096507	7.31	0.014085	enet	0.12	4.5e-17	0	0	0	0.902	0.098
ENSG00000134571.10	MYBPC3	11	47352701	47352702	6.6398	3.14e-11	rs7947730	-8.88	0.063158	susie	0.21	7.3e-30	0	0	0	0.024	0.976
ENSG00000134490.13	TMEM241	18	23437960	23437961	6.53936	6.18e-11	rs891389	10.99	0.05742	enet	0.068	2.2e-10	0	0	0.011	0.98	0.009
ENSG00000172500.12	FIBP	11	65888538	65888539	6.5265	6.73e-11	rs656040	7.77	0.333333	susie	0.019	0.00065	0	0	0.014	0.027	0.959
ENSG00000140853.15	NLRC5	16	56989484	56989485	-6.49986	8.04e-11	rs291040	-6.68	0.00776	susie	0.22	1.4e-32	0	0	0	0.002	0.998
ENSG00000160796.16	NBEAL2	3	46979682	46979683	6.492	8.47e-11	rs11130126	8.63	0.230769	top1	0.0085	0.017	0	0	0.856	0.12	0.023
ENSG00000163832.15	ELP6	3	47513760	47513761	6.48581	8.83e-11	rs11130126	8.66	0.631579	lasso	0.0088	0.015	0	0	0.721	0.086	0.193
ENSG00000179428.2	AC073072.5	7	22726704	22726705	-6.4814	9.09e-11	rs7776857	-7.39	0.01049	top1	0.033	9.4e-06	0	0	0.254	0.262	0.483
ENSG00000246273.6	SBF2-AS1	11	9758291	9758292	-6.4695	9.83e-11	rs12786236	-6.87	0.036036	lasso	0.012	0.0055	0	0	0.02	0.014	0.967
ENSG00000152234.15	ATP5A1	18	46104330	46104331	-6.46958	9.83e-11	rs8095374	-8.7	0.01455	susie	0.27	1.3e-40	0	0	0	1	0
ENSG00000175334.7	BANF1	11	66002176	66002177	-6.4425	1.17e-10	rs656040	7.77	0.032609	enet	0.086	1e-12	0	0	0	0.999	0.001
ENSG00000198832.10	SELM	22	31120068	31120069	-6.4412	1.19e-10	rs131209	9.17	0.09375	enet	0.067	3.1e-10	0	0	0.012	0.527	0.461
ENSG00000066056.13	TIE1	1	43300992	43300993	-6.43552	1.23e-10	rs12718444	9.1	0.010791	susie	0.0052	0.049	0	0	0.728	0.18	0.093
ENSG00000249859.9	PVT1	8	127794532	127794533	-6.43386	1.24e-10	rs2392885	-7.73	0.017621	lasso	0.13	7.3e-19	0	0	0	0.022	0.978
ENSG00000163464.7	CXCR1	2	218166994	218166995	-6.43268	1.25e-10	rs2168704	9.45	0.352941	susie	0.026	8.3e-05	0	0	0.019	0.272	0.709
ENSG00000283050.1	NA	4	119454637	119454638	6.4218	1.35e-10	rs9995716	6.81	0.0186	lasso	0.38	2e-60	0	0	0	0.04	0.96
ENSG00000203875.10	SNHG5	6	85678735	85678736	6.42169	1.35e-10	rs7755996	-6.92	0.060302	susie	0.72	4.5e-158	0	0	0	0.065	0.935
ENSG00000104388.14	RAB2A	8	60516856	60516857	-6.42089	1.35e-10	rs6981399	-19.98	0.139535	top1	0.098	2.6e-14	0	0	0	1	0
ENSG00000162510.5	MATN1	1	30723586	30723587	6.38638	1.7e-10	rs12736883	-9.41	0.001896	enet	0.035	5.7e-06	0	0	0.009	0.99	0
ENSG00000099977.13	DDT	22	23980468	23980469	-6.38067	1.76e-10	rs2739338	6.16	0.001216	susie	0.38	8.1e-61	0	0	0	0.001	0.999
ENSG00000127948.15	POR	7	75899199	75899200	6.3663	1.94e-10	rs11983987	6.77	0.007463	susie	0.074	3.6e-11	0	0	0	0.007	0.993
ENSG00000090661.11	CERS4	19	8206735	8206736	-6.35337	2.11e-10	rs571497	14.09	0.038217	enet	0.16	3.4e-23	0	0	0	1	0
ENSG00000138942.15	RNF185	22	31160192	31160193	6.35093	2.14e-10	rs131209	9.17	0.363636	enet	0.14	2.7e-20	0	0	0	1	0
ENSG00000180549.7	FUT7	9	137031996	137031997	6.34207	2.27e-10	rs6604	6.9	0.00452	lasso	0.26	3.6e-38	0	0	0	0.077	0.923
ENSG00000071242.11	RPS6KA2	6	166906450	166906451	-6.34117	2.28e-10	rs6904946	5.02	0	susie	0.2	1.7e-28	0	0.034	0	0.038	0.928
ENSG00000161011.19	SQSTM1	5	179806397	179806398	6.33673	2.35e-10	rs10516146	-8.72	0.040678	susie	0.021	0.00039	0	0	0.337	0.52	0.144
ENSG00000238018.2	AC093110.3	2	54680044	54680045	-6.3311	2.43e-10	rs17046387	-7.75	0.01676	top1	0.039	1.4e-06	0	0	0.447	0.534	0.018
ENSG00000165113.12	GKAP1	9	83829515	83829516	-6.32335	2.56e-10	rs4147133	9.35	0.055046	top1	0.027	5.6e-05	0	0	0.771	0.208	0.021
ENSG00000081014.10	AP4E1	15	50908671	50908672	6.3161	2.68e-10	rs8029155	10.85	0.206897	lasso	0.11	1.4e-15	0	0	0	0.991	0.009
ENSG00000281162.2	NA	2	101962055	101962056	6.31066	2.78e-10	rs12467695	-7.19	0.01444	susie	0.38	8.4e-61	0	0	0	0.937	0.063
ENSG00000148297.15	MED22	9	133348130	133348131	6.30986	2.79e-10	rs579459	14.38	0.033803	lasso	0.32	1e-48	0	0	0	1	0
ENSG00000169902.13	TPST1	7	66205198	66205199	6.3006	2.97e-10	rs34933526	-8.77	1	susie	0.0089	0.015	0	0	0.804	0.165	0.031
ENSG00000184497.12	TMEM255B	13	113759239	113759240	-6.3003	2.97e-10	rs6577052	-10.77	0.2553	susie	0.042	6.2e-07	0	0	0.122	0.485	0.393
ENSG00000146574.15	CCZ1B	7	6826769	6826770	6.2953	3.07e-10	rs2251188	8.78	0.090909	susie	0.47	3.4e-79	0	0	0	1	0
ENSG00000110851.11	PRDM4	12	107761271	107761272	-6.29276	3.12e-10	rs2302733	5.37	0.000474	lasso	0.11	1.3e-16	0	0.002	0	0.04	0.958
ENSG00000103351.12	CLUAP1	16	3500923	3500924	6.27397	3.52e-10	rs6500550	10.61	0.03762	enet	0.21	2.7e-30	0	0	0	1	0
ENSG00000115459.17	ELMOD3	2	85354620	85354621	6.25012	4.1e-10	rs2366404	-8.84	0.024	susie	0.01	0.01	0	0	0.344	0.049	0.606
ENSG00000066084.12	DIP2B	12	50505106	50505107	-6.24145	4.34e-10	rs12425705	-9.02	0.4	susie	0.17	1.3e-24	0	0	0	1	0
ENSG00000100294.12	MCAT	22	43143393	43143394	6.24049	4.36e-10	rs47340	-6.24	0	top1	0.036	4e-06	0	0	0.001	0	0.999
ENSG00000242154.1	RP4-778K6.3	7	105304276	105304277	-6.2382	4.43e-10	rs2385542	-6.47	0.014851	susie	0.01	0.0098	0	0	0.038	0.051	0.911
ENSG00000105968.18	H2AFV	7	44848082	44848083	6.2375	4.45e-10	rs3735485	11.06	0.078431	susie	0.032	1.1e-05	0	0	0.004	0.995	0.001
ENSG00000101751.10	POLI	18	54270028	54270029	6.23725	4.45e-10	rs4940319	-7.86	0.03409	susie	0.27	6.3e-40	0	0	0	0.986	0.014
ENSG00000064666.14	CNN2	19	1026580	1026581	6.23417	4.54e-10	rs4807440	10.64	0.010619	enet	0.26	6.4e-39	0	0	0	1	0
ENSG00000225282.1	AP000350.6	22	23926899	23926900	-6.21857	5.02e-10	rs2739338	6.16	0.005964	lasso	0.41	1.9e-65	0	0	0	0.001	0.999
ENSG00000212694.8	AC084018.1	12	121803905	121803906	6.20649	5.42e-10	rs7974348	-6.26	0.006441	top1	0.099	1.5e-14	0	0	0	0.005	0.995
ENSG00000130475.14	FCHO1	19	17747717	17747718	6.20632	5.42e-10	rs8111532	6.28	0.002919	enet	0.25	2.1e-36	0	0	0	0.049	0.951
ENSG00000185324.21	CDK10	16	89680736	89680737	-6.1862	6.16e-10	rs4785728	-6.62	0.0139	enet	0.49	2.9e-83	0	0	0	0.564	0.436
ENSG00000132670.20	PTPRA	20	2873419	2873420	6.1798	6.42e-10	rs632080	6.99	0.029777	top1	0.025	0.00011	0	0	0.837	0.079	0.083
ENSG00000187736.12	NHEJ1	2	219160864	219160865	6.17071	6.8e-10	rs33946522	7.29	0.027778	lasso	0.096	4.2e-14	0	0	0	0.857	0.143
ENSG00000130813.17	C19orf66	19	10086129	10086130	-6.16005	7.27e-10	rs10409243	-10.84	0.062827	susie	0.21	3e-30	0	0	0	1	0
ENSG00000233452.6	STXBP5-AS1	6	147204423	147204424	-6.15148	7.68e-10	rs7739314	9.23	0.0553	susie	0.016	0.0018	0	0	0.732	0.069	0.199
ENSG00000205784.2	ARRDC5	19	4902866	4902867	6.15098	7.7e-10	rs11880464	8.07	0.010042	susie	0.045	2.8e-07	0	0	0	0.935	0.065
ENSG00000159596.6	TMEM69	1	45687213	45687214	6.14451	8.02e-10	rs6694340	10.13	0.333333	enet	0.028	4.5e-05	0	0	0.7	0.254	0.046
ENSG00000107796.13	ACTA2	10	88990958	88990959	-6.1377	8.37e-10	rs1412444	-10.41	0.01453	top1	0.26	8.3e-39	0	0	0	1	0
ENSG00000243410.1	RP11-245J9.4	3	64015884	64015885	-6.12779	8.91e-10	rs832187	-6.65	0.001212	top1	0.081	4.6e-12	0	0	0	0.029	0.971
ENSG00000240972.1	MIF	22	23894003	23894004	-6.1274	8.93e-10	rs2739338	6.16	0.006243	lasso	0.38	1.3e-60	0	0	0	0.001	0.999
ENSG00000179818.13	PCBP1-AS1	2	70103219	70103220	-6.1271	8.95e-10	rs17005386	7.2	0.070175	top1	0.14	2.5e-20	0	0	0	0.891	0.109
ENSG00000125637.15	PSD4	2	113157324	113157325	6.11225	9.82e-10	rs6734238	-20.22	0.387097	enet	0.56	8e-102	0	0	0	1	0
ENSG00000107099.15	DOCK8	9	220747	220748	6.09255	1.11e-09	rs3209441	-11.94	0.088235	susie	0.2	1.3e-28	0	0	0	1	0
ENSG00000218537.1	AP000350.4	22	23898929	23898930	-6.08257	1.18e-09	rs2739338	6.16	0.004823	lasso	0.5	9.2e-86	0	0	0	0.001	0.999
ENSG00000106686.16	SPATA6L	9	4666673	4666674	6.06709	1.3e-09	rs409801	-11	0.042857	susie	0.029	3.1e-05	0	0	0.032	0.966	0.001
ENSG00000166788.9	SAAL1	11	18106090	18106091	6.0678	1.3e-09	rs7938556	6.74	0.019293	top1	0.088	5.4e-13	0	0	0	0.095	0.905
ENSG00000099974.7	DDTL	22	23966900	23966901	-6.05058	1.44e-09	rs2739338	6.16	0.010008	lasso	0.09	3e-13	0	0	0	0.004	0.996
ENSG00000112578.9	BYSL	6	41921187	41921188	-6.0461	1.48e-09	rs10947996	-6.63	0.034582	top1	0.03	2.7e-05	0	0	0.011	0.055	0.933
ENSG00000156265.15	MAP3K7CL	21	29077470	29077471	6.0392	1.55e-09	rs1571680	-5.9	0.006012	enet	0.12	9.6e-17	0	0.006	0	0.34	0.654
ENSG00000273295.1	AP000350.5	22	23907067	23907068	-6.03494	1.59e-09	rs2739338	6.16	0.007581	enet	0.56	7e-102	0	0	0	0.001	0.999
ENSG00000176978.13	DPP7	9	137115176	137115177	6.02544	1.69e-09	rs6604	6.9	0.00402	enet	0.076	2.3e-11	0	0	0	0.978	0.022
ENSG00000158545.15	ZC3H18	16	88570380	88570381	6.02213	1.72e-09	rs4782451	-6.19	0.00562	susie	0.14	5.9e-20	0	0	0	0.042	0.957
ENSG00000255163.1	HSPE1P18	11	118209210	118209211	-6.0092	1.86e-09	rs1715429	8.8	0.019108	susie	0.053	2.5e-08	0	0	0.001	0.356	0.642
ENSG00000272849.1	RP11-347I19.8	12	121797510	121797511	6.0067	1.89e-09	rs7974348	-6.26	0.020236	top1	0.039	1.3e-06	0	0	0.011	0.02	0.969
ENSG00000167565.12	SERTAD3	19	40444704	40444705	6.00294	1.94e-09	rs4803336	6.61	0.006932	lasso	0.13	3.9e-18	0	0	0	0.072	0.927
ENSG00000174652.17	ZNF266	19	9435577	9435578	6.00102	1.96e-09	rs11880207	-6.13	0.016736	susie	0.63	3.8e-121	0	0	0	0.009	0.991
ENSG00000086015.20	MAST2	1	45786986	45786987	5.99132	2.08e-09	rs6694340	10.13	0.190476	enet	0.091	1.8e-13	0	0	0	0.816	0.184
ENSG00000197008.9	ZNF138	7	64794387	64794388	-5.9888	2.11e-09	rs580759	-7.6	0.053333	susie	0.051	4.3e-08	0	0	0.003	0.941	0.056
ENSG00000213277.3	MARCKSL1P1	10	103175553	103175554	5.9863	2.15e-09	rs7917772	8.19	0.07453	top1	0.031	1.7e-05	0	0	0.615	0.368	0.017
ENSG00000167608.11	TMC4	19	54173249	54173250	-5.98118	2.22e-09	rs641738	6.06	0.000998	enet	0.46	5.2e-77	0	0	0	0	1
ENSG00000064115.10	TM7SF3	12	27014433	27014434	5.9781	2.26e-09	rs1007938	5.88	0.001938	enet	0.18	1e-26	0	0.018	0	0.539	0.443
ENSG00000272787.1	KB-226F1.2	22	23969210	23969211	5.96264	2.48e-09	rs2739338	6.16	0.013129	lasso	0.16	8.8e-23	0	0	0	0.003	0.997
ENSG00000206052.10	DOK6	18	69401054	69401055	-5.95469	2.61e-09	rs4891781	-7.78	0.00396	susie	0.094	8e-14	0	0	0	0.067	0.933
ENSG00000089351.14	GRAMD1A	19	34994783	34994784	5.93808	2.88e-09	rs2290647	-5.11	0.000427	enet	0.29	8.7e-43	0	0.004	0	0.003	0.994
ENSG00000171467.15	ZNF318	6	43369477	43369478	5.93796	2.89e-09	rs6900017	8.6	0.022814	enet	0.025	9.9e-05	0	0	0.414	0.564	0.022
ENSG00000232450.1	RP4-730K3.3	1	113699630	113699631	5.93507	2.94e-09	rs2476601	12.02	0.085106	lasso	0.034	6.9e-06	0	0	0.08	0.918	0.002
ENSG00000165118.14	C9orf64	9	83956985	83956986	5.9312	3.01e-09	rs4147133	9.35	0.054545	lasso	0.024	0.00014	0	0	0.387	0.549	0.063
ENSG00000197442.9	MAP3K5	6	136792517	136792518	5.92135	3.19e-09	rs932589	-8.01	0.069767	susie	0.024	0.00013	0	0	0.341	0.189	0.47
ENSG00000183696.13	UPP1	7	48088627	48088628	-5.9178	3.26e-09	rs9639018	-6.06	0.01165	susie	0.056	9.1e-09	0	0	0	0.047	0.953
ENSG00000165280.15	VCP	9	35073248	35073249	-5.917	3.28e-09	rs3739873	6.03	0.002492	top1	0.26	2.7e-38	0	0	0	0.005	0.995
ENSG00000111300.9	NAA25	12	112109021	112109022	5.9011	3.61e-09	rs11065987	-12.99	1	susie	0.015	0.0019	0	0	0.411	0.575	0.014
ENSG00000070614.14	NDST1	5	150485817	150485818	5.89191	3.82e-09	rs17799481	-5.95	0.005834	lasso	0.44	7.6e-73	0	0	0	0.004	0.996
ENSG00000155957.17	TMBIM4	12	66170071	66170072	-5.89149	3.83e-09	rs7968902	6.85	0.010093	enet	0.15	8.1e-22	0	0	0	0.067	0.933
ENSG00000234211.2	RP11-25K21.1	1	161674823	161674824	5.88861	3.89e-09	rs11587213	8.84	0.039735	enet	0.066	4.2e-10	0	0	0.143	0.85	0.007
ENSG00000213901.10	SLC23A3	2	219170094	219170095	5.88597	3.96e-09	rs13009016	7.09	0.0625	enet	0.29	7.1e-43	0	0	0	0.986	0.014
ENSG00000223629.1	DEFA8P	8	6951598	6951599	5.87443	4.24e-09	rs10086568	7.1	0.004097	enet	0.065	6.5e-10	0	0	0.001	0.997	0.002
ENSG00000171206.13	TRIM8	10	102644495	102644496	-5.8746	4.24e-09	rs7917772	8.19	0.16438	enet	0.033	9.1e-06	0	0	0.017	0.665	0.318
ENSG00000182087.12	TMEM259	19	1021178	1021179	5.87127	4.32e-09	rs4807440	10.64	0.02459	susie	0.041	8.3e-07	0	0	0.004	0.961	0.035
ENSG00000111328.6	CDK2AP1	12	123272333	123272334	-5.8709	4.33e-09	rs28573826	-7.39	0.034682	susie	0.26	1.7e-38	0	0	0	1	0
ENSG00000238160.1	AC116366.5	5	132426713	132426714	-5.85729	4.7e-09	rs2522051	-12.49	0.428571	top1	0.034	6.5e-06	0	0	0.394	0.595	0.011
ENSG00000177239.14	MAN1B1	9	137086926	137086927	5.84905	4.94e-09	rs6604	6.9	0.035398	susie	0.36	1.6e-55	0	0	0	0.959	0.041
ENSG00000196110.7	ZNF699	19	9309837	9309838	5.84723	5e-09	rs11880207	-6.13	0.028846	top1	0.0097	0.011	0.001	0	0.555	0.02	0.424
ENSG00000077420.15	APBB1IP	10	26438202	26438203	5.8419	5.16e-09	rs7899165	5.84	0	top1	0.11	3.4e-16	0	0	0	0.001	0.999
ENSG00000198467.13	TPM2	9	35691019	35691020	5.83963	5.23e-09	rs3763630	-5.86	0.005679	top1	0.14	2.1e-20	0	0	0	0.009	0.991
ENSG00000245958.6	RP11-33B1.1	4	119454790	119454791	-5.8292	5.57e-09	rs9995716	6.81	0.22642	susie	0.4	2.8e-63	0	0	0	0.651	0.349
ENSG00000135077.8	HAVCR2	5	157109713	157109714	-5.80511	6.43e-09	rs1948759	-8.54	0.155844	top1	0.043	4.2e-07	0	0	0.071	0.927	0.002
ENSG00000172803.17	SNX32	11	65833640	65833641	5.8027	6.53e-09	rs656040	7.77	0.307692	enet	0.14	3.5e-20	0	0	0	1	0
ENSG00000130479.10	MAP1S	19	17719241	17719242	5.79958	6.65e-09	rs8111532	6.28	0.00418	susie	0.05	5.9e-08	0	0	0	0.012	0.988
ENSG00000187741.14	FANCA	16	89816656	89816657	-5.79755	6.73e-09	rs11538871	5.59	0.03158	enet	0.25	4e-37	0	0.007	0	0.134	0.86
ENSG00000134256.12	CD101	1	117001749	117001750	-5.79563	6.81e-09	rs3885	-4.82	0.000409	susie	0.15	3e-22	0	0.023	0	0.01	0.967
ENSG00000104626.14	ERI1	8	9002146	9002147	-5.79305	6.91e-09	rs17149709	10.73	0.324324	susie	0.14	3.3e-20	0	0	0	1	0
ENSG00000119778.14	ATAD2B	2	23927113	23927114	-5.79287	6.92e-09	rs10185445	-9.86	0.142857	top1	0.038	2.2e-06	0	0	0.023	0.976	0.001
ENSG00000161912.17	ADCY10P1	6	41101021	41101022	-5.79086	7e-09	rs6923053	-5.37	0.001015	susie	0.37	2.3e-58	0	0.001	0	0.01	0.989
ENSG00000176209.11	SMIM19	8	42541711	42541712	5.78946	7.06e-09	rs7820194	-5.98	0.007212	susie	0.16	1.1e-23	0	0	0	0.014	0.986
ENSG00000139725.7	RHOF	12	121800676	121800677	5.78459	7.27e-09	rs7974348	-6.26	0.032432	top1	0.01	0.0094	0	0	0.54	0.037	0.422
ENSG00000116266.10	STXBP3	1	108746687	108746688	-5.78232	7.37e-09	rs2788437	-5.51	0.00489	susie	0.034	6.1e-06	0	0.001	0.001	0.023	0.975
ENSG00000136717.14	BIN1	2	127107354	127107355	-5.77875	7.53e-09	rs4077144	-7.91	0.010667	enet	0.24	1e-35	0	0	0	1	0
ENSG00000105321.12	CCDC9	19	47255979	47255980	-5.77239	7.82e-09	rs2302985	-5.77	0	top1	0.11	6.1e-16	0	0	0	0.006	0.994
ENSG00000130811.11	EIF3G	19	10119917	10119918	-5.76704	8.07e-09	rs10409243	-10.86	0.076433	enet	0.2	6.1e-29	0	0	0	1	0
ENSG00000137265.14	IRF4	6	391738	391739	-5.76666	8.09e-09	rs12203592	-5.77	0	top1	0.081	4.3e-12	0	0	0	0	1
ENSG00000142082.14	SIRT3	11	236430	236431	-5.7564	8.59e-09	rs7102856	-18.94	0.10084	enet	0.076	2.3e-11	0	0	0	0.996	0.004
ENSG00000160305.17	DIP2A	21	46458898	46458899	5.751	8.87e-09	rs2096507	7.31	0.126316	enet	0.49	1.4e-84	0	0	0	0.946	0.054
ENSG00000054179.11	ENTPD2	9	137054044	137054045	5.74831	9.01e-09	rs6604	6.9	0.007199	enet	0.12	1e-16	0	0	0	0.951	0.049
ENSG00000205302.6	SNX2	5	122774995	122774996	5.74469	9.21e-09	rs6869140	-6.81	0.173913	top1	0.032	1.3e-05	0	0	0.717	0.211	0.072
ENSG00000188282.12	RUFY4	2	218034959	218034960	-5.72434	1.04e-08	rs2168704	9.46	0.155844	top1	0.055	1.2e-08	0	0	0.002	0.997	0
ENSG00000169228.13	RAB24	5	177303743	177303744	-5.71748	1.08e-08	rs12187932	-8.03	0.146341	top1	0.029	3.4e-05	0	0	0.846	0.131	0.023
ENSG00000101493.10	ZNF516	18	76495189	76495190	5.70627	1.15e-08	rs11150958	-5.71	0	top1	0.1	3.8e-15	0	0	0	0	1
ENSG00000113249.12	HAVCR1	5	157059118	157059119	5.70412	1.17e-08	rs1948759	-8.54	0.122449	susie	0.11	1.1e-16	0	0	0	1	0
ENSG00000244617.2	ASPRV1	2	69962261	69962262	-5.69165	1.26e-08	rs17005386	7.2	0.030151	enet	0.12	2e-17	0	0	0	0.224	0.776
ENSG00000159588.14	CCDC17	1	45624056	45624057	5.68801	1.29e-08	rs6694340	10.13	0.27907	enet	0.0065	0.031	0	0	0.435	0.167	0.398
ENSG00000180871.7	CXCR2	2	218125288	218125289	-5.68782	1.29e-08	rs2168704	9.47	0.292683	top1	0.077	1.7e-11	0	0	0	1	0
ENSG00000233429.9	HOTAIRM1	7	27096093	27096094	-5.6856	1.3e-08	rs10246712	-6.29	0.02139	susie	0.6	2.2e-114	0	0.001	0	0.986	0.013
ENSG00000137825.10	ITPKA	15	41493392	41493393	5.6785	1.36e-08	rs1002774	14.12	0.285714	top1	0.036	3.4e-06	0	0	0.146	0.85	0.004
ENSG00000270972.1	RP11-326C3.15	11	333191	333192	5.6777	1.37e-08	rs7102856	-18.94	0.094488	enet	0.53	8.4e-93	0	0	0	1	0
ENSG00000164830.18	OXR1	8	106359475	106359476	-5.66878	1.44e-08	rs776951	-6.55	0.006179	enet	0.022	0.00024	0	0	0.24	0.088	0.673
ENSG00000095787.21	WAC	10	28532743	28532744	-5.6666	1.46e-08	rs2807743	14.2	0.10909	susie	0.073	4.5e-11	0	0	0	1	0
ENSG00000105655.18	ISYNA1	19	18438300	18438301	-5.65901	1.52e-08	rs1560117	-12.17	0.134831	lasso	0.029	3.1e-05	0	0	0.107	0.219	0.673
ENSG00000105383.14	CD33	19	51225063	51225064	-5.63984	1.7e-08	rs3865444	9.4	0.008664	susie	0.063	9.6e-10	0	0	0	0.995	0.005
ENSG00000003393.14	ALS2	2	201781188	201781189	-5.62949	1.81e-08	rs2052249	5.82	0.01323	enet	0.22	9.8e-32	0	0	0	0.021	0.979
ENSG00000255046.1	RP11-297N6.4	8	11802567	11802568	-5.62459	1.86e-08	rs2898290	11.23	0.428571	top1	0.075	2.5e-11	0	0	0	1	0
ENSG00000113716.12	HMGXB3	5	150001167	150001168	5.62357	1.87e-08	rs17799481	-5.95	0.008664	susie	0.086	9.4e-13	0	0	0	0.062	0.938
ENSG00000225032.5	RP11-228B15.4	9	127816065	127816066	5.61439	1.97e-08	rs3739821	-6.42	0.058537	susie	0.015	0.0021	0	0	0.188	0.103	0.709
ENSG00000197343.10	ZNF655	7	99558536	99558537	-5.612	2e-08	rs10238965	6.24	0.007648	susie	0.0042	0.068	0	0	0.409	0.057	0.534
ENSG00000127084.17	FGD3	9	92947450	92947451	5.60918	2.03e-08	rs2148537	-6.17	0.068966	lasso	0.29	6.2e-43	0	0	0	0.726	0.274
ENSG00000188404.8	SELL	1	169711697	169711698	-5.60826	2.04e-08	rs2420505	-5.8	0.014068	lasso	0.25	3.8e-36	0	0.019	0	0.867	0.114
ENSG00000124882.3	EREG	4	74365142	74365143	-5.5983	2.16e-08	rs1371794	-36.65	0.6	susie	0.065	5.6e-10	0	0	0	1	0
ENSG00000151208.16	DLG5	10	77926525	77926526	-5.5857	2.33e-08	rs10824587	-5.88	0.0082	enet	0.31	2.9e-47	0	0.001	0	0.034	0.965
ENSG00000226849.1	RP4-635E18.7	1	11068470	11068471	-5.58011	2.4e-08	rs284262	6.26	0.039088	susie	0.031	1.9e-05	0	0	0.006	0.113	0.881
ENSG00000196652.11	ZKSCAN5	7	99504650	99504651	-5.5772	2.44e-08	rs10238965	6.24	0.016713	susie	0.067	3.1e-10	0	0	0	0.055	0.945
ENSG00000007516.13	BAIAP3	16	1333600	1333601	-5.56614	2.6e-08	rs2281226	-8.68	0.00802	enet	0.19	6.8e-27	0	0	0	0.941	0.059
ENSG00000070831.15	CDC42	1	22052626	22052627	-5.55788	2.73e-08	rs3820290	-5.92	0.028571	top1	0.17	5.2e-24	0	0	0	0.027	0.973
ENSG00000179526.16	SHARPIN	8	144108057	144108058	-5.5514	2.83e-08	rs7829844	-5.42	0.011321	enet	0.034	8e-06	0.001	0.001	0.011	0.017	0.969
ENSG00000076003.4	MCM6	2	135876425	135876426	-5.5485	2.88e-08	rs2322659	-5.55	0	top1	0.089	3.5e-13	0	0	0	0	0.999
ENSG00000272823.1	RP11-295M18.6	1	220829210	220829211	5.54431	2.95e-08	rs3738182	-9.12	0.051724	enet	0.12	2e-17	0	0	0	1	0
ENSG00000172661.17	FAM21C	10	45727231	45727232	-5.5429	2.97e-08	rs7086046	5.63	0.0239	enet	0.39	9.1e-62	0	0	0	0.007	0.993
ENSG00000155660.10	PDIA4	7	149028640	149028641	5.5342	3.13e-08	rs3735311	-9.78	0.214286	susie	0.018	0.00093	0	0	0.354	0.14	0.506
ENSG00000006634.7	DBF4	7	87876357	87876358	5.5305	3.19e-08	rs2235074	-5.66	0.026726	top1	0.013	0.0041	0.002	0	0.141	0.02	0.837
ENSG00000075239.13	ACAT1	11	108121750	108121751	5.527	3.26e-08	rs7943203	-9.26	0.1875	enet	0.025	0.00011	0	0	0.049	0.847	0.104
ENSG00000158865.12	SLC5A11	16	24845840	24845841	5.5053	3.69e-08	rs12923918	5.59	0.00538	enet	0.46	3.5e-77	0	0	0	0.012	0.988
ENSG00000009790.14	TRAF3IP3	1	209756031	209756032	-5.50366	3.72e-08	rs6665715	5.3	0.007678	enet	0.33	6.4e-50	0	0.004	0	0.032	0.964
ENSG00000198793.12	MTOR	1	11262506	11262507	5.49979	3.8e-08	rs1135172	5.7	0.02087	susie	0.12	3e-17	0	0	0	0.03	0.97
ENSG00000107331.16	ABCA2	9	137028921	137028922	-5.4996	3.81e-08	rs6604	6.9	0.022388	susie	0.092	1.5e-13	0	0	0	0.652	0.348
ENSG00000169181.12	GSG1L	16	28063508	28063509	5.4931	3.95e-08	rs10492922	5	0.00581	susie	0.014	0.0034	0.089	0.034	0.166	0.062	0.649
ENSG00000239335.4	RP11-745O10.2	12	66130768	66130769	-5.48752	4.08e-08	rs7968902	6.87	0.007528	enet	0.52	3.1e-90	0	0	0	0.963	0.037
ENSG00000075884.13	ARHGAP15	2	143091361	143091362	-5.48074	4.24e-08	rs354706	7.61	0.048	top1	0.034	6.3e-06	0	0	0.62	0.363	0.017
ENSG00000147324.10	MFHAS1	8	8893644	8893645	5.461	4.73e-08	rs7837587	10	0.324324	lasso	0.034	7.4e-06	0	0	0.007	0.989	0.003
ENSG00000223522.1	AC093690.1	2	28310458	28310459	-5.45527	4.89e-08	rs2305929	-7.7	0.053097	susie	0.085	1.3e-12	0	0	0	1	0
ENSG00000111913.17	FAM65B	6	24936051	24936052	5.45192	4.98e-08	rs9393592	-7.02	0.03252	top1	0.037	2.8e-06	0	0	0.082	0.885	0.033
ENSG00000118046.14	STK11	19	1177557	1177558	5.44951	5.05e-08	rs4807440	10.64	0.052863	top1	0.15	2.2e-21	0	0	0	1	0
ENSG00000122557.9	HERPUD2	7	35695134	35695135	-5.4414	5.28e-08	rs11761586	-7.47	0.012513	susie	0.097	2.9e-14	0	0	0	0.999	0.001
ENSG00000107281.9	NPDC1	9	137046202	137046203	-5.43921	5.35e-08	rs6604	6.9	0.027586	susie	0.21	6.9e-30	0	0	0	0.767	0.233
ENSG00000100014.19	SPECC1L	22	24270816	24270817	-5.43798	5.39e-08	rs2739338	6.16	0.035503	enet	0.063	1e-09	0	0.003	0.001	0.979	0.018
ENSG00000160325.14	CACFD1	9	133459964	133459965	-5.4371	5.42e-08	rs579459	14.38	0.055556	enet	0.061	2.2e-09	0	0	0.004	0.996	0.001
ENSG00000268218.1	AC137932.1	16	89269938	89269939	5.42608	5.76e-08	rs2287358	-6.94	0.06977	enet	0.033	8.5e-06	0	0	0.378	0.585	0.037
ENSG00000177096.8	FAM109B	22	42074250	42074251	-5.42553	5.78e-08	rs133382	5.16	0.028846	susie	0.048	1.1e-07	0	0.005	0	0.032	0.962
ENSG00000172543.7	CTSW	11	65879808	65879809	-5.4224	5.88e-08	rs656040	7.77	0.15	susie	0.37	8.7e-59	0	0	0	1	0
ENSG00000233885.7	YEATS2-AS1	3	183810473	183810474	-5.40971	6.31e-08	rs2293001	-9.13	0.164384	enet	0.063	1.2e-09	0	0	0	1	0
ENSG00000132635.16	PCED1A	20	2841189	2841190	-5.3866	7.18e-08	rs632080	6.99	0.03681	susie	0.012	0.0053	0	0	0.118	0.035	0.847
ENSG00000146278.10	PNRC1	6	89080750	89080751	-5.38637	7.19e-08	rs1929267	5.22	0.000966	enet	0.13	5.6e-19	0	0.046	0	0.168	0.785
ENSG00000168575.9	SLC20A2	8	42541596	42541597	5.37649	7.6e-08	rs7820194	-5.98	0.077922	lasso	0.059	4.1e-09	0	0	0	0.076	0.923
ENSG00000178449.8	COX14	12	50111978	50111979	-5.37578	7.63e-08	rs12425705	-9.02	0.444444	enet	0.071	8.7e-11	0	0	0	0.748	0.252
ENSG00000025156.12	HSF2	6	122399545	122399546	-5.36482	8.1e-08	rs1741820	5.41	0.006113	susie	0.23	6.5e-33	0	0.001	0	0.007	0.993
ENSG00000117601.13	SERPINC1	1	173917377	173917378	5.35906	8.37e-08	rs6677660	7.09	0.139535	top1	0.03	2.5e-05	0	0	0.808	0.169	0.023
ENSG00000137094.14	DNAJB5	9	34989640	34989641	5.35488	8.56e-08	rs3739873	6.03	0.03183	susie	0.083	2.4e-12	0	0	0	0.046	0.954
ENSG00000127527.13	EPS15L1	19	16472084	16472085	-5.35366	8.62e-08	rs12461349	-5.17	0.004693	enet	0.055	1.3e-08	0	0.104	0	0.145	0.751
ENSG00000183506.17	PI4KAP2	22	21517532	21517533	5.34513	9.04e-08	rs6000156	3.31	0.003274	susie	0.26	3.7e-39	0	0.981	0	0.003	0.016
ENSG00000272325.1	NUDT3	6	34392673	34392674	-5.34126	9.23e-08	rs6925243	7.53	0.017884	lasso	0.022	0.00026	0	0	0.062	0.035	0.903
ENSG00000130513.6	GDF15	19	18374730	18374731	5.33379	9.62e-08	rs1560117	-12.17	0.104348	lasso	0.09	2.7e-13	0	0	0	1	0
ENSG00000143452.15	HORMAD1	1	150720887	150720888	5.33155	9.74e-08	rs834225	7.79	0.166667	top1	0.028	4.2e-05	0	0	0.548	0.437	0.015
ENSG00000232528.3	RP4-673D20.3	20	1779994	1779995	-5.3295	9.85e-08	rs1535882	-6.4	0.010471	top1	0.0064	0.033	0.001	0	0.62	0.163	0.216
ENSG00000026103.21	FAS	10	88990581	88990582	-5.3288	9.88e-08	rs1412444	-10.41	0.03226	top1	0.08	5.5e-12	0	0	0	1	0
ENSG00000143379.12	SETDB1	1	150926262	150926263	-5.32453	1.01e-07	rs7411534	7.62	0.04898	top1	0.032	1.4e-05	0	0	0.798	0.18	0.022
ENSG00000100284.20	TOM1	22	35299274	35299275	5.31648	1.06e-07	rs138785	5.32	0	top1	0.2	1.9e-28	0	0.001	0	0	0.999
ENSG00000167984.17	NLRC3	16	3577399	3577400	5.31456	1.07e-07	rs6500550	10.61	0.09231	lasso	0.087	7.1e-13	0	0	0	1	0
ENSG00000100307.12	CBX7	22	39152649	39152650	5.30776	1.11e-07	rs79501	5.97	0.021661	lasso	0.022	0.00026	0	0	0.048	0.005	0.946
ENSG00000198198.15	SZT2	1	43389881	43389882	-5.30629	1.12e-07	rs12718444	9.1	0.0625	susie	0.066	4e-10	0	0	0	1	0
ENSG00000179698.13	KIAA1875	8	144107725	144107726	5.3056	1.12e-07	rs7829844	-5.42	0.014833	susie	0.29	1e-43	0	0.001	0	0.014	0.985
ENSG00000066230.10	SLC9A3	5	524331	524332	5.30021	1.16e-07	rs2720997	-4.15	0.001248	susie	0.22	6.9e-32	0	0.95	0	0.036	0.014
ENSG00000278000.1	NA	18	80161751	80161752	5.30005	1.16e-07	rs1788661	-5	0.05854	enet	0.029	3.1e-05	0.076	0.173	0.111	0.252	0.389
ENSG00000138018.17	EPT1	2	26346085	26346086	5.29382	1.2e-07	rs11126734	-7.4	0.032258	susie	0.04	1.1e-06	0	0	0.465	0.113	0.421
ENSG00000124920.13	MYRF	11	61752648	61752649	5.2919	1.21e-07	rs174556	11.6	0.24	top1	0.16	1.9e-23	0	0	0	1	0
ENSG00000172538.6	FAM170B	10	49134007	49134008	5.2847	1.26e-07	rs7905715	5.32	0.0125	enet	0.17	4.9e-24	0	0.001	0	0.004	0.995
ENSG00000244560.6	RP4-800G7.2	7	149285280	149285281	-5.2778	1.31e-07	rs3735311	-9.78	0.206897	enet	0.09	2.6e-13	0	0	0.002	0.802	0.196
ENSG00000136908.17	DPM2	9	127937881	127937882	-5.27403	1.33e-07	rs3739821	-6.42	0.033241	top1	0.024	0.00015	0	0	0.454	0.387	0.158
ENSG00000117448.13	AKR1A1	1	45550542	45550543	-5.27282	1.34e-07	rs7524495	10.13	0.444444	top1	0.022	0.00023	0	0	0.84	0.137	0.023
ENSG00000243708.10	PLA2G4B	15	41837774	41837775	-5.2677	1.38e-07	rs1002774	14.12	0.307692	top1	0.056	9.7e-09	0	0	0.004	0.995	0
ENSG00000186193.8	SAPCD2	9	137070587	137070588	5.26712	1.39e-07	rs6604	6.9	0.052863	top1	0.43	4.5e-70	0	0	0	0.962	0.038
ENSG00000197355.10	UAP1L1	9	137077500	137077501	5.26712	1.39e-07	rs6604	6.9	0.036585	top1	0.54	4.2e-96	0	0	0	0.962	0.038
ENSG00000118690.12	ARMC2	6	108848415	108848416	5.26409	1.41e-07	rs6927569	13.52	0.387097	top1	0.13	3.7e-18	0	0	0	1	0
ENSG00000278611.1	NA	19	9538732	9538733	-5.2645	1.41e-07	rs11880207	-6.13	0.099174	susie	0.013	0.0042	0	0	0.115	0.073	0.812
ENSG00000127463.13	EMC1	1	19251537	19251538	-5.2567	1.47e-07	rs214338	4.56	0.003129	enet	0.075	2.5e-11	0	0.424	0	0.049	0.527
ENSG00000179406.7	LINC00174	7	66493565	66493566	5.2546	1.48e-07	rs778732	-8.71	0.666667	susie	0.15	4.1e-22	0	0	0	0.999	0.001
ENSG00000188076.2	SCGB1C1	11	193079	193080	5.2486	1.53e-07	rs7102856	-18.94	0.071006	susie	0.097	2.9e-14	0	0	0	1	0
ENSG00000099817.11	POLR2E	19	1095379	1095380	5.24944	1.53e-07	rs4807440	10.64	0.023669	enet	0.15	3.5e-21	0	0	0	1	0
ENSG00000226469.1	ADAM1B	12	111927017	111927018	5.24723	1.54e-07	rs3184504	-15.3	0.8	top1	0.0058	0.04	0	0	0.964	0.009	0.026
ENSG00000179632.9	MAF1	8	144104498	144104499	5.23634	1.64e-07	rs7829844	-5.42	0.028235	susie	0.24	1.9e-34	0	0.001	0	0.017	0.982
ENSG00000112977.15	DAP	5	10761271	10761272	5.23377	1.66e-07	rs5745297	5.77	0.001102	enet	0.3	3.9e-45	0	0	0	0	1
ENSG00000278341.1	NA	16	88710436	88710437	-5.23021	1.69e-07	rs2287358	-6.94	0.04743	enet	0.052	2.7e-08	0	0	0.025	0.968	0.006
ENSG00000100298.15	APOBEC3H	22	39097223	39097224	-5.23005	1.69e-07	rs79501	5.97	0.034384	enet	0.12	7.8e-18	0	0.005	0	0.581	0.415
ENSG00000110079.16	MS4A4A	11	60280540	60280541	-5.2279	1.71e-07	rs12453	7.8	0.113208	enet	0.029	3.1e-05	0	0	0.166	0.131	0.703
ENSG00000237522.1	NONOP2	2	60938048	60938049	-5.2263	1.73e-07	rs2593620	-10.6	0.3	top1	0.018	0.0009	0	0	0.194	0.8	0.005
ENSG00000082701.14	GSK3B	3	120094416	120094417	5.22566	1.74e-07	rs334563	7.1	0.103448	susie	0.049	7e-08	0	0	0.017	0.835	0.148
ENSG00000111875.7	ASF1A	6	118894356	118894357	-5.22007	1.79e-07	rs1417613	-4.11	0.000572	enet	0.053	2.5e-08	0.459	0.46	0.008	0.008	0.064
ENSG00000109519.12	GRPEL1	4	7068196	7068197	-5.2135	1.85e-07	rs6831368	10.77	0.05797	susie	0.04	1.3e-06	0	0	0.048	0.951	0.002
ENSG00000050426.15	LETMD1	12	51047961	51047962	5.20043	1.99e-07	rs2280503	-8.84	0.193548	enet	0.027	6.4e-05	0	0	0.318	0.64	0.042
ENSG00000228409.6	CCT6P1	7	65751141	65751142	-5.1894	2.11e-07	rs6460260	-8.8	0.48	susie	0.12	1e-17	0	0	0	0.998	0.002
ENSG00000129355.6	CDKN2D	19	10569058	10569059	5.18575	2.15e-07	rs10409243	-10.86	0.075	top1	0.047	1.5e-07	0	0	0.091	0.906	0.002
ENSG00000100422.13	CERK	22	46738260	46738261	-5.17352	2.3e-07	rs2205770	3.78	0	enet	0.24	1.2e-35	0	0.619	0	0.006	0.374
ENSG00000143457.10	GOLPH3L	1	150697143	150697144	5.16604	2.39e-07	rs834225	7.79	0.461538	susie	0.074	3.4e-11	0	0	0	1	0
ENSG00000125618.16	PAX8	2	113278949	113278950	-5.16139	2.45e-07	rs6734238	-20.22	0.255319	top1	0.3	1.5e-45	0	0	0	1	0
ENSG00000227355.2	RP11-162D16.2	9	121369905	121369906	5.16047	2.46e-07	rs769012	-4.91	0.009812	enet	0.091	1.8e-13	0	0.026	0	0.036	0.938
ENSG00000172322.13	CLEC12A	12	9971414	9971415	-5.14056	2.74e-07	rs7313235	-5.14	0	top1	0.69	6.9e-142	0	0.002	0	0	0.998
ENSG00000256660.5	CLEC12B	12	10010626	10010627	-5.14056	2.74e-07	rs7313235	-5.14	0	top1	0.62	1e-119	0	0.002	0	0	0.998
ENSG00000000460.16	C1orf112	1	169662006	169662007	-5.13577	2.81e-07	rs2420505	-5.8	0.027273	enet	0.067	3.6e-10	0	0.001	0	0.064	0.935
ENSG00000100056.11	DGCR14	22	19144683	19144684	-5.13055	2.89e-07	rs2238754	4.68	0.000791	lasso	0.3	1.9e-45	0	0.034	0	0.003	0.963
ENSG00000123268.8	ATF1	12	50763709	50763710	5.12317	3e-07	rs11169348	-8.95	0.461538	susie	0.16	1.2e-23	0	0	0	1	0
ENSG00000170430.9	MGMT	10	129467183	129467184	5.1189	3.07e-07	rs7087541	4.93	0.00417	enet	0.36	5e-56	0	0.56	0	0.27	0.169
ENSG00000160285.14	LSS	21	46228823	46228824	5.1142	3.15e-07	rs2096507	7.31	0.109091	enet	0.3	7e-45	0	0	0	1	0
ENSG00000164096.12	C4orf3	4	119304444	119304445	5.1137	3.16e-07	rs4834779	6.81	0.13793	susie	0.21	1e-30	0	0	0	0.645	0.355
ENSG00000196247.11	ZNF107	7	64666082	64666083	-5.1082	3.25e-07	rs2419083	6.67	0.032	lasso	0.085	1.1e-12	0	0	0	0.999	0.001
ENSG00000148362.10	C9orf142	9	136992417	136992418	5.10666	3.28e-07	rs3124596	-7.88	0.111111	top1	0.02	0.00047	0	0	0.538	0.447	0.015
ENSG00000100197.20	CYP2D6	22	42130905	42130906	5.10596	3.29e-07	rs133382	5.16	0.025052	lasso	0.48	5.9e-82	0	0.008	0	0.051	0.941
ENSG00000101425.12	BPI	20	38260148	38260149	5.0945	3.5e-07	rs2185558	-5.5	0.018809	enet	0.18	2.1e-26	0	0.171	0	0.828	0
ENSG00000169567.11	HINT1	5	131171734	131171735	-5.09392	3.51e-07	rs17171002	5.95	0.093023	top1	0.037	2.8e-06	0.001	0.001	0.152	0.331	0.515
ENSG00000178802.17	MPI	15	74890004	74890005	-5.0908	3.57e-07	rs2120019	7.82	0.218182	lasso	0.13	3.2e-19	0	0	0	0.986	0.014
ENSG00000177030.16	DEAF1	11	706593	706594	5.0888	3.6e-07	rs7102856	-18.94	0.137931	enet	0.091	2.3e-13	0	0	0	1	0
ENSG00000165682.14	CLEC1B	12	10013423	10013424	-5.07966	3.78e-07	rs7313235	-5.14	0.002808	susie	0.23	1.3e-33	0	0.002	0	0	0.998
ENSG00000107882.11	SUFU	10	102503986	102503987	5.0749	3.88e-07	rs7917772	8.19	0.25	susie	0.017	0.0014	0	0	0.133	0.23	0.638
ENSG00000130812.10	ANGPTL6	19	10102795	10102796	-5.07127	3.95e-07	rs10409243	-10.85	0.1	enet	0.16	2.1e-22	0	0	0	1	0
ENSG00000119977.20	TCTN3	10	95694142	95694143	-5.0699	3.98e-07	rs2296963	8.14	0.04563	susie	0.23	1.3e-33	0	0	0	1	0
ENSG00000135046.13	ANXA1	9	73151756	73151757	-5.06926	3.99e-07	rs280571	5.22	0.003209	enet	0.16	8.9e-24	0	0.002	0	0.005	0.993
ENSG00000170242.17	USP47	11	11841422	11841423	-5.0666	4.05e-07	rs11022174	6.62	0.010336	lasso	0.11	2.6e-16	0	0	0	0.227	0.773
ENSG00000137877.9	SPTBN5	15	41890204	41890205	-5.0656	4.07e-07	rs1002774	14.12	0.1875	enet	0.29	7.9e-44	0	0	0	1	0
ENSG00000272341.1	RP1-151F17.2	6	16764345	16764346	-5.0615	4.16e-07	rs1144700	12.48	0.051724	susie	0.013	0.0035	0	0	0.613	0.076	0.31
ENSG00000165915.13	SLC39A13	11	47407131	47407132	-5.0612	4.17e-07	rs12364432	-8.96	0.24	top1	0.027	5.9e-05	0	0	0.737	0.243	0.02
ENSG00000271228.1	CTC-336P14.1	2	32013060	32013061	-5.05591	4.28e-07	rs17820747	-5.06	0	top1	0.0031	0.099	0.304	0.004	0.109	0.001	0.582
ENSG00000100577.18	GSTZ1	14	77320884	77320885	5.05164	4.38e-07	rs4903576	-8.64	0.081633	susie	0.086	9.7e-13	0	0	0	1	0
ENSG00000162174.12	ASRGL1	11	62337447	62337448	5.0489	4.44e-07	rs174583	10.76	0.571429	susie	0.14	7.5e-20	0	0	0	1	0
ENSG00000178342.4	KCNG2	18	79863667	79863668	-5.04845	4.45e-07	rs1788661	-5	0.01697	enet	0.25	2.5e-36	0	0.044	0	0.064	0.892
ENSG00000161204.11	ABCF3	3	184186022	184186023	5.04109	4.63e-07	rs2293001	-9.07	0.230769	enet	0.052	3.4e-08	0	0	0.001	0.999	0
ENSG00000129353.14	SLC44A2	19	10602456	10602457	-5.03983	4.66e-07	rs10409243	-10.84	0.123711	susie	0.24	7.7e-36	0	0	0	1	0
ENSG00000113240.12	CLK4	5	178627113	178627114	5.03539	4.77e-07	rs10516147	-5.13	0.00239	lasso	0.29	1.4e-43	0	0.01	0	0.009	0.981
ENSG00000203880.11	PCMTD2	20	64255694	64255695	-5.0298	4.91e-07	rs11696871	5.22	0.032877	enet	0.11	1.2e-15	0	0.146	0	0.229	0.625
ENSG00000197858.10	GPAA1	8	144082589	144082590	-5.02682	4.99e-07	rs7829844	-5.42	0.05	top1	0.033	9.7e-06	0.002	0.003	0.026	0.041	0.928
ENSG00000121933.18	ADORA3	1	111563961	111563962	5.02555	5.02e-07	rs694180	9.39	0.020513	susie	0.3	1.5e-45	0	0	0	1	0
ENSG00000136877.14	FPGS	9	127794596	127794597	5.02522	5.03e-07	rs3739821	-6.42	0.067039	enet	0.035	5e-06	0	0	0.049	0.113	0.837
ENSG00000183604.14	RP11-347C12.2	16	30335373	30335374	-5.02472	5.04e-07	rs12598978	10.48	0.07692	susie	0.11	9.3e-16	0	0	0	1	0
ENSG00000070081.15	NUCB2	11	17208152	17208153	5.0233	5.08e-07	rs214076	-5.87	0.053571	top1	0.099	1.6e-14	0	0.003	0	0.195	0.802
ENSG00000105707.13	HPN	19	35040505	35040506	5.01585	5.28e-07	rs2290647	-5.11	0.00286	top1	0.034	7.8e-06	0	0.004	0	0.003	0.993
ENSG00000076321.10	KLHL20	1	173714940	173714941	5.00366	5.63e-07	rs6677660	7.09	0.094488	enet	0.01	0.009	0	0	0.718	0.053	0.229
ENSG00000101407.12	TTI1	20	38033467	38033468	4.9953	5.87e-07	rs2185558	-5.5	0.034483	enet	0.026	7.9e-05	0.043	0.103	0.207	0.499	0.149
ENSG00000245532.7	NEAT1	11	65422773	65422774	4.995	5.88e-07	rs656040	7.77	0.153846	top1	0.1	1.4e-14	0	0	0	1	0
ENSG00000198945.7	L3MBTL3	6	130013698	130013699	4.99295	5.95e-07	rs7740188	5.29	0.003404	enet	0.37	6.4e-58	0	0.016	0	0.078	0.906
ENSG00000145743.15	FBXL17	5	108382097	108382098	4.98999	6.04e-07	rs17451397	-5.02	0.045113	susie	0.045	2.2e-07	0	0.01	0	0.022	0.967
ENSG00000161203.13	AP2M1	3	184174688	184174689	4.98974	6.05e-07	rs2293001	-9.08	0.206897	enet	0.067	3.7e-10	0	0	0.001	0.998	0
ENSG00000233622.1	CYP2T2P	19	40811389	40811390	-4.98785	6.11e-07	rs4803336	6.61	0.044776	enet	0.12	1.2e-17	0	0	0	0.99	0.01
ENSG00000064989.12	CALCRL	2	187448459	187448460	-4.98719	6.13e-07	rs17705966	5.18	0.006369	susie	0.043	4.9e-07	0	0.006	0	0.038	0.956
ENSG00000244509.3	APOBEC3C	22	39014082	39014083	-4.97472	6.53e-07	rs79501	5.97	0.061538	lasso	0.11	1.7e-16	0	0.008	0	0.982	0.01
ENSG00000269858.5	EGLN2	19	40798995	40798996	4.9699	6.7e-07	rs4803336	6.61	0.03	enet	0.25	2.5e-37	0	0	0	0.988	0.012
ENSG00000063127.15	SLC6A16	19	49325224	49325225	-4.96806	6.76e-07	rs30008	4.96	0.01676	susie	0.034	6.7e-06	0.001	0.009	0.002	0.02	0.968
ENSG00000274425.1	NA	19	10333640	10333641	4.96419	6.9e-07	rs10409243	-10.71	0.094488	top1	0.099	1.9e-14	0	0	0	1	0
ENSG00000076662.9	ICAM3	19	10339822	10339823	4.96419	6.9e-07	rs10409243	-10.72	0.088889	top1	0.099	1.9e-14	0	0	0	1	0
ENSG00000089902.9	RCOR1	14	102592660	102592661	-4.96051	7.03e-07	rs6575929	-4.88	0.000972	enet	0.072	6.1e-11	0	0.049	0	0.041	0.909
ENSG00000120903.12	CHRNA2	8	27479882	27479883	4.95995	7.05e-07	rs17057043	5.74	0.008027	enet	0.05	6.5e-08	0.001	0.008	0.031	0.309	0.651
ENSG00000241563.3	CORT	1	10449718	10449719	-4.95976	7.06e-07	rs284262	6.26	0.030848	top1	0.03	2.2e-05	0.001	0.001	0.375	0.453	0.171
ENSG00000162714.12	ZNF496	1	247331845	247331846	-4.95283	7.31e-07	rs4925546	14.12	0.214286	enet	0.16	1.6e-23	0	0	0	1	0
ENSG00000130921.7	C12orf65	12	123232915	123232916	-4.95184	7.35e-07	rs28573826	-7.39	0.030457	top1	0.06	3.2e-09	0	0	0	0.999	0
ENSG00000160199.14	PKNOX1	21	42974509	42974510	-4.9473	7.52e-07	rs234692	6.28	0.022514	top1	0.085	1.2e-12	0	0.001	0	0.722	0.276
ENSG00000129933.20	MAU2	19	19320844	19320845	4.94655	7.55e-07	rs2304130	-8.87	0.053333	enet	0.082	3.1e-12	0	0	0	0.996	0.004
ENSG00000146731.10	CCT6A	7	56051629	56051630	-4.9418	7.74e-07	rs4948096	-6.75	0.061538	top1	0.029	3.1e-05	0	0	0.739	0.24	0.021
ENSG00000074696.12	PTPLAD1	15	65530417	65530418	4.9346	8.03e-07	rs17809330	-7.6	0.235294	susie	0.048	1.2e-07	0	0	0.012	0.937	0.051
ENSG00000030066.13	NUP160	11	47848554	47848555	-4.9331	8.09e-07	rs12364432	-8.96	0.307692	top1	0.038	1.9e-06	0	0	0.285	0.708	0.008
ENSG00000264745.1	RP11-403A21.2	18	24015338	24015339	4.92932	8.25e-07	rs1788821	10.89	0.10619	top1	0.13	1.5e-18	0	0	0	1	0
ENSG00000186453.12	FAM228A	2	24175068	24175069	-4.92771	8.32e-07	rs10185445	-9.86	0.315789	enet	0.066	4.7e-10	0	0	0.001	0.997	0.002
ENSG00000169490.16	TM2D2	8	38996823	38996824	4.92633	8.38e-07	rs12056655	5.52	0.054795	susie	0.074	4.3e-11	0	0.013	0	0.369	0.618
ENSG00000119138.4	KLF9	9	70414623	70414624	-4.92121	8.6e-07	rs7873409	-5.55	0.043796	top1	0.038	1.8e-06	0.004	0.005	0.048	0.058	0.884
ENSG00000173727.12	AP000769.1	11	65455257	65455258	4.9179	8.75e-07	rs656040	7.77	0.25	susie	0.024	0.00014	0	0	0.085	0.913	0.003
ENSG00000117450.13	PRDX1	1	45523046	45523047	-4.91053	9.08e-07	rs7524495	10.13	0.333333	enet	0.058	5.3e-09	0	0	0.01	0.988	0.002
ENSG00000130332.14	LSM7	19	2328613	2328614	-4.90597	9.3e-07	rs20567	-6.29	0.031579	susie	0.22	7.6e-33	0	0.001	0	0.83	0.169
ENSG00000157653.11	C9orf43	9	113410685	113410686	-4.90262	9.46e-07	rs3088235	10	0.2	susie	0.034	7.2e-06	0	0	0.005	0.995	0
ENSG00000169131.11	ZNF354A	5	178730701	178730702	4.90162	9.51e-07	rs10516147	-5.13	0.002839	enet	0.35	2.2e-53	0	0.003	0	0.002	0.994
ENSG00000156711.16	MAPK13	6	36127808	36127809	4.87979	1.06e-06	rs2143404	6.39	0.026374	susie	0.02	0.00052	0	0.001	0.274	0.64	0.085
ENSG00000109667.11	SLC2A9	4	10054935	10054936	-4.8777	1.07e-06	rs10939663	-5.6	0.03625	lasso	0.12	5.7e-17	0	0.006	0	0.059	0.935
ENSG00000235423.8	RP11-282O18.3	12	123260969	123260970	-4.87764	1.07e-06	rs28573826	-7.39	0.034582	top1	0.051	3.8e-08	0	0	0.01	0.99	0
ENSG00000144231.10	POLR2D	2	127858156	127858157	4.87512	1.09e-06	rs7595381	-6.46	0.088889	top1	0.061	1.9e-09	0	0.001	0.001	0.909	0.09
ENSG00000110665.11	C11orf21	11	2303048	2303049	4.8728	1.1e-06	rs234872	5.51	0.011594	susie	0.38	1.6e-59	0	0.148	0	0.846	0.006
ENSG00000145730.20	PAM	5	102753980	102753981	-4.86742	1.13e-06	rs3105464	-5.1	0.064171	top1	0.43	1.3e-70	0	0.007	0	0.03	0.963
ENSG00000172830.12	SSH3	11	67303447	67303448	4.8534	1.21e-06	rs1558257	-4.69	0.014184	enet	0.16	1.4e-22	0	0.393	0	0.083	0.524
ENSG00000277324.1	NA	18	54269402	54269403	4.84575	1.26e-06	rs4940319	-7.86	0.13043	susie	0.044	3.8e-07	0	0	0.001	0.43	0.569
ENSG00000239839.6	DEFA3	8	7018300	7018301	4.84344	1.28e-06	rs10086568	7.1	0.046693	enet	0.37	3.5e-57	0	0	0	1	0
ENSG00000236056.1	GAPDHP14	21	29222320	29222321	-4.842	1.29e-06	rs1571680	-5.9	0.037618	enet	0.048	1.1e-07	0	0.017	0	0.909	0.075
ENSG00000205808.5	PPAPDC2	9	4662314	4662315	-4.83983	1.3e-06	rs409801	-11	0.10084	enet	0.1	9.9e-15	0	0	0	1	0
ENSG00000137414.5	FAM8A1	6	17600354	17600355	4.83878	1.31e-06	rs4716167	-4.88	0.012346	top1	0.1	2.6e-15	0	0.009	0	0.006	0.985
ENSG00000114054.13	PCCB	3	136250305	136250306	-4.83664	1.32e-06	rs10935182	-5.57	0.27907	top1	0.078	1.3e-11	0	0.007	0	0.21	0.783
ENSG00000183172.8	SMDT1	22	42079690	42079691	-4.83564	1.33e-06	rs133382	5.16	0.075472	susie	0.61	1.6e-116	0	0.006	0	0.037	0.957
ENSG00000281538.1	NA	22	42138105	42138106	-4.83379	1.34e-06	rs133382	5.16	0.125	top1	0.057	7.8e-09	0	0.009	0	0.055	0.937
ENSG00000133895.14	MEN1	11	64811293	64811294	-4.8299	1.37e-06	rs3825073	5.73	0.030303	susie	0.06	2.5e-09	0	0.015	0	0.244	0.741
ENSG00000116678.19	LEPR	1	65525688	65525689	4.82414	1.41e-06	rs6678033	21.54	0.571429	enet	0.13	5e-19	0	0	0	1	0
ENSG00000138074.14	SLC5A6	2	27212864	27212865	-4.81953	1.44e-06	rs1260326	-16.65	0.571429	lasso	0.1	1.3e-14	0	0	0	1	0
ENSG00000087274.16	ADD1	4	2843856	2843857	4.8171	1.46e-06	rs1313772	-8.35	0.25	lasso	0.064	7.4e-10	0	0	0	1	0
ENSG00000081985.10	IL12RB2	1	67307363	67307364	4.80794	1.52e-06	rs6679356	5.22	0.003036	susie	0.19	8.1e-28	0	0.012	0	0.018	0.97
ENSG00000280332.1	NA	19	16358326	16358327	4.80712	1.53e-06	rs7351094	-5.43	0.010686	susie	0.027	5.7e-05	0.002	0.013	0.006	0.041	0.939
ENSG00000145390.11	USP53	4	119212644	119212645	-4.8054	1.54e-06	rs9995716	6.81	0.19672	enet	0.3	1.8e-44	0	0	0	1	0
ENSG00000181381.13	DDX60L	4	168537785	168537786	-4.8033	1.56e-06	rs1566499	4.65	0.0118	enet	0.23	4.5e-33	0	0.818	0	0.105	0.078
ENSG00000152926.14	ZNF117	7	64990807	64990808	-4.8015	1.58e-06	rs580759	-7.45	0.244898	enet	0.12	5.1e-18	0	0	0	0.055	0.945
ENSG00000183741.11	CBX6	22	38872313	38872314	-4.79315	1.64e-06	rs79501	5.97	0.030075	enet	0.087	7.6e-13	0	0.008	0.01	0.98	0.002
ENSG00000109814.11	UGDH	4	39528017	39528018	4.7897	1.67e-06	rs7658676	-5.63	0.06897	susie	0.08	5.9e-12	0	0.009	0	0.113	0.879
ENSG00000170390.15	DCLK2	4	150078273	150078274	-4.7897	1.67e-06	rs2290846	-8.92	0.16667	lasso	0.26	5.2e-38	0	0	0	1	0
ENSG00000255587.7	RAB44	6	36697850	36697851	4.77559	1.79e-06	rs1321308	-9.17	0.176471	susie	0.17	9.7e-25	0	0	0	1	0
ENSG00000125734.15	GPR108	19	6737602	6737603	4.76757	1.86e-06	rs339392	-5.02	0.00208	susie	0.14	1.2e-19	0	0.005	0	0.001	0.994
ENSG00000279108.1	NA	19	40840158	40840159	4.76547	1.88e-06	rs4803336	6.61	0.0553	enet	0.047	1.5e-07	0	0	0.004	0.969	0.028
ENSG00000130723.18	PRRC2B	9	131394092	131394093	4.76528	1.89e-06	rs2050243	-4.12	0.000962	susie	0.077	1.6e-11	0.002	0.618	0	0.021	0.359
ENSG00000177535.7	OR2B11	1	247451981	247451982	4.76351	1.9e-06	rs4925546	14.1	0.210526	top1	0.055	1.3e-08	0	0	0.001	0.999	0
ENSG00000228403.1	RP11-563N6.6	10	48878021	48878022	4.7612	1.92e-06	rs7905715	5.32	0.01653	enet	0.036	3.8e-06	0.001	0.028	0.005	0.186	0.78
ENSG00000119927.13	GPAM	10	112215376	112215377	4.7596	1.94e-06	rs10749108	7.28	0.04181	enet	0.0051	0.049	0	0	0.461	0.042	0.497
ENSG00000070759.16	TESK2	1	45491165	45491166	-4.75037	2.03e-06	rs7524495	10.18	0.315789	susie	0.12	1.2e-17	0	0	0	1	0
ENSG00000145817.16	YIPF5	5	144170713	144170714	4.75042	2.03e-06	rs6864309	-4.84	0.002646	enet	0.42	1.4e-68	0	0.019	0	0.003	0.978
ENSG00000155085.15	AK9	6	109691216	109691217	4.74706	2.06e-06	rs6927569	13.52	0.333333	lasso	0.1	1.3e-14	0	0	0	1	0
ENSG00000148484.17	RSU1	10	16817527	16817528	4.7445	2.09e-06	rs780632	4.94	0.0022	enet	0.29	6e-44	0	0.007	0	0.001	0.991
ENSG00000114439.18	BBX	3	107522935	107522936	4.73833	2.15e-06	rs7639292	8.74	0.104348	enet	0.088	5.5e-13	0	0	0	0.999	0.001
ENSG00000198270.12	TMEM116	12	112013184	112013185	4.73604	2.18e-06	rs653178	-14.98	0.923077	top1	0.09	2.5e-13	0	0	0	1	0
ENSG00000106462.10	EZH2	7	148884320	148884321	4.7351	2.19e-06	rs3735311	-9.78	0.15	top1	0.014	0.0029	0	0	0.741	0.239	0.02
ENSG00000173442.12	EHBP1L1	11	65576037	65576038	-4.7328	2.21e-06	rs656040	7.77	0.148148	top1	0.045	2.7e-07	0	0	0.078	0.92	0.002
ENSG00000136144.11	RCBTB1	13	49585582	49585583	-4.7322	2.22e-06	rs7333969	9.17	0.2727	enet	0.36	1e-56	0	0	0	1	0
ENSG00000112031.15	MTRF1L	6	153002684	153002685	4.73181	2.23e-06	rs17710008	-6.05	0.012085	lasso	0.34	5.1e-52	0	0.007	0	0.608	0.386
ENSG00000185920.15	PTCH1	9	95517056	95517057	4.73002	2.24e-06	rs10512249	5.15	0.020443	susie	0.048	8.9e-08	0	0.063	0	0.067	0.869
ENSG00000184708.17	EIF4ENIF1	22	31496107	31496108	-4.71444	2.42e-06	rs28715	9.17	0.164384	top1	0.032	1.1e-05	0	0	0.169	0.826	0.005
ENSG00000125388.19	GRK4	4	2963607	2963608	-4.714	2.43e-06	rs1313772	-8.35	0.21053	lasso	0.16	2e-22	0	0	0	1	0
ENSG00000049245.12	VAMP3	1	7771268	7771269	-4.71117	2.46e-06	rs697693	5.15	0.010919	enet	0.22	1.1e-31	0	0.387	0	0.581	0.033
ENSG00000081791.8	KIAA0141	5	141923807	141923808	4.71038	2.47e-06	rs7733850	12.05	0.141176	top1	0.1	5e-15	0	0	0	1	0
ENSG00000273724.1	NA	16	30336399	30336400	-4.71094	2.47e-06	rs12598978	10.48	0.13953	susie	0.04	1.2e-06	0	0	0.013	0.987	0
ENSG00000234936.1	AC010883.5	2	43229572	43229573	-4.70912	2.49e-06	rs17334919	-11.41	0.521739	enet	0.035	5.5e-06	0	0	0.031	0.365	0.604
ENSG00000012779.10	ALOX5	10	45374175	45374176	4.7093	2.49e-06	rs7086046	5.63	0.02548	lasso	0.033	9.6e-06	0.002	0.002	0.047	0.059	0.891
ENSG00000137806.8	NDUFAF1	15	41402518	41402519	4.706	2.53e-06	rs12440045	-9.95	0.342857	susie	0.097	3.6e-14	0	0	0	1	0
ENSG00000279858.1	NA	8	19375621	19375622	4.70277	2.57e-06	rs923768	-6.17	0.018692	enet	0.26	6.3e-38	0	0.005	0	0.995	0
ENSG00000232748.3	ZNF668	16	31056459	31056460	-4.70129	2.59e-06	rs11864054	-5.6	0.06936	susie	0.016	0.0016	0.002	0.004	0.027	0.054	0.913
ENSG00000166908.17	PIP4K2C	12	57591173	57591174	-4.69924	2.61e-06	rs10437954	-5.05	0.013841	enet	0.048	1e-07	0.064	0.213	0.03	0.099	0.593
ENSG00000065308.4	TRAM2	6	52576914	52576915	4.69477	2.67e-06	rs12189880	7.17	0.051502	enet	0.038	2.1e-06	0	0	0.364	0.418	0.219
ENSG00000106244.12	PDAP1	7	99408639	99408640	-4.6942	2.68e-06	rs10238965	6.24	0.037975	susie	0.0033	0.093	0	0	0.542	0.098	0.36
ENSG00000133805.15	AMPD3	11	10308312	10308313	-4.6918	2.71e-06	rs4909932	6.94	0.083333	enet	0.023	0.00018	0	0	0.127	0.057	0.816
ENSG00000198399.14	ITSN2	2	24360713	24360714	4.69021	2.73e-06	rs10185445	-9.86	0.3	enet	0.074	3.9e-11	0	0	0	1	0
ENSG00000244691.1	RP11-600F24.2	14	103412760	103412761	4.69049	2.73e-06	rs12885878	5.88	0.019169	enet	0.066	4.7e-10	0	0.024	0.001	0.723	0.251
ENSG00000197548.12	ATG7	3	11272308	11272309	-4.68575	2.79e-06	rs346076	5.36	0.023033	top1	0.067	3.1e-10	0	0.016	0	0.116	0.868
ENSG00000245848.2	CEBPA	19	33302563	33302564	4.68499	2.8e-06	rs889140	-7.15	0.046154	enet	0.024	0.00016	0	0	0.62	0.308	0.071
ENSG00000110756.17	HPS5	11	18322197	18322198	-4.6836	2.82e-06	rs4052539	-6.4	0.065934	susie	0.076	2e-11	0	0	0	0.864	0.136
ENSG00000127993.15	RBM48	7	92528772	92528773	-4.6806	2.86e-06	rs445	21.46	0.26087	susie	0.033	8.2e-06	0	0	0.108	0.888	0.005
ENSG00000110713.15	NUP98	11	3797791	3797792	-4.6764	2.92e-06	rs1451724	-5.83	0.006791	lasso	0.12	4.7e-17	0	0.031	0	0.711	0.258
ENSG00000168056.15	LTBP3	11	65558929	65558930	4.6761	2.92e-06	rs656040	7.77	0.5	enet	0.084	1.9e-12	0	0	0	1	0
ENSG00000205356.9	TECPR1	7	98252250	98252251	-4.6721	2.98e-06	rs1045916	-8.42	0.190476	top1	0.068	2.6e-10	0	0	0	1	0
ENSG00000133812.15	SBF2	11	10294206	10294207	4.6675	3.05e-06	rs4909932	6.94	0.10084	susie	0.032	1.2e-05	0	0	0.043	0.282	0.676
ENSG00000122378.13	FAM213A	10	80407828	80407829	-4.6656	3.08e-06	rs7097656	6.65	0.02414	enet	0.11	3.1e-16	0	0	0	0.999	0.001
ENSG00000075568.16	TMEM131	2	97995890	97995891	-4.66313	3.11e-06	rs895438	5.16	0.028436	susie	0.026	7.2e-05	0	0.006	0.001	0.02	0.973
ENSG00000197653.15	DNAH10	12	123762187	123762188	4.66328	3.11e-06	rs28573826	-7.39	0.176471	top1	0.089	4.3e-13	0	0	0	1	0
ENSG00000250361.7	GYPB	4	144019338	144019339	4.6564	3.22e-06	rs13103731	-6.73	0.16	susie	0.051	4.2e-08	0	0	0.002	0.996	0.002
ENSG00000204947.8	ZNF425	7	149126345	149126346	4.6547	3.25e-06	rs3735311	-9.78	0.428571	susie	0.018	0.0008	0	0	0.041	0.117	0.842
ENSG00000168615.11	ADAM9	8	38996868	38996869	4.64637	3.38e-06	rs12056655	5.52	0.041667	susie	0.12	9.5e-17	0	0.01	0	0.303	0.687
ENSG00000113555.5	PCDH12	5	141969740	141969741	4.64319	3.43e-06	rs7733850	12.05	0.173913	top1	0.024	0.00014	0	0	0.522	0.464	0.014
ENSG00000178184.15	PARD6G	18	80247545	80247546	4.64171	3.46e-06	rs12970236	4.96	0.02439	susie	0.11	1.7e-15	0	0.331	0	0.188	0.481
ENSG00000089022.13	MAPKAPK5	12	111843102	111843103	-4.63908	3.5e-06	rs3184504	-15.3	0.857143	top1	0.0073	0.024	0	0	0.937	0.038	0.025
ENSG00000180370.10	PAK2	3	196739856	196739857	4.63626	3.55e-06	rs2089979	10.6	0.130435	enet	0.053	2.2e-08	0	0	0.009	0.99	0.001
ENSG00000135905.18	DOCK10	2	225042444	225042445	4.63575	3.56e-06	rs1821409	-4.53	0.051502	enet	0.27	1.3e-39	0	0.257	0	0.046	0.697
ENSG00000280486.1	NA	19	1389650	1389651	-4.63309	3.6e-06	rs4807440	10.64	0.090226	susie	0.016	0.0018	0	0	0.878	0.097	0.026
ENSG00000136250.11	AOAH	7	36724548	36724549	4.6233	3.78e-06	rs17379465	5.57	0.008287	susie	0.28	2.7e-41	0	0.006	0	0.057	0.938
ENSG00000132436.11	FIGNL1	7	50450389	50450390	-4.6206	3.83e-06	rs1456896	10.78	0.1	enet	0.15	3.1e-22	0	0	0	1	0
ENSG00000090905.18	TNRC6A	16	24610208	24610209	4.61981	3.84e-06	rs12923918	5.59	0.06522	susie	0.12	3.3e-17	0	0.005	0	0.212	0.783
ENSG00000251158.1	RP11-98J23.1	5	69903197	69903198	4.61501	3.93e-06	rs1185246	10.5	0.571429	top1	0.014	0.0032	0	0	0.941	0.033	0.026
ENSG00000116962.14	NID1	1	236065161	236065162	4.60759	4.07e-06	rs6429432	-18.88	0.162162	susie	0.047	1.4e-07	0	0	0.007	0.993	0
ENSG00000168672.3	FAM84B	8	126558392	126558393	4.60058	4.21e-06	rs12546489	-4.6	0	top1	0.086	8.9e-13	0	0.027	0	0.001	0.972
ENSG00000271550.1	RP11-561N12.7	7	64687392	64687393	-4.5999	4.23e-06	rs2419083	6.67	0.075472	enet	0.1	1.4e-14	0	0	0	1	0
ENSG00000146535.13	GNA12	7	2844323	2844324	-4.5982	4.26e-06	rs798548	-7.01	0.102564	susie	0.12	2.9e-17	0	0	0	0.096	0.904
ENSG00000149499.11	EML3	11	62612712	62612713	4.5973	4.28e-06	rs17709552	5.87	0.032258	top1	0.32	1.2e-48	0	0.015	0	0.462	0.523
ENSG00000169313.9	P2RY12	3	151384811	151384812	4.59586	4.31e-06	rs7652649	6.82	0.110092	top1	0.024	0.00015	0	0	0.112	0.882	0.006
ENSG00000185811.16	IKZF1	7	50304123	50304124	-4.5924	4.38e-06	rs1456896	10.78	0.133333	top1	0.079	8.2e-12	0	0	0	1	0
ENSG00000198951.11	NAGA	22	42070841	42070842	-4.59213	4.39e-06	rs133382	5.16	0.040541	enet	0.013	0.0036	0.026	0.01	0.171	0.066	0.726
ENSG00000160200.17	CBS	21	43076942	43076943	-4.5907	4.42e-06	rs234692	6.28	0.040134	lasso	0.32	8.7e-49	0	0.001	0	0.456	0.543
ENSG00000149577.15	SIDT2	11	117178732	117178733	-4.5791	4.67e-06	rs672058	5.63	0.032172	lasso	0.3	1.3e-44	0	0.016	0	0.39	0.594
ENSG00000215533.8	LINC00189	21	29193479	29193480	-4.5711	4.85e-06	rs1571680	-5.9	0.038835	susie	0.054	1.4e-08	0	0.009	0	0.485	0.506
ENSG00000214548.14	MEG3	14	100779409	100779410	-4.56939	4.89e-06	rs10146962	7.33	0.022388	top1	0.01	0.0089	0	0	0.849	0.128	0.023
ENSG00000258376.2	RP4-647C14.2	14	73245978	73245979	4.5639	5.02e-06	rs17781907	5.17	0.031414	enet	0.087	6.5e-13	0	0.16	0	0.383	0.457
ENSG00000169180.11	XPO6	16	28211919	28211920	4.54777	5.42e-06	rs169524	4.65	0.04563	top1	0.088	4.8e-13	0	0.033	0	0.022	0.945
ENSG00000074603.18	DPP8	15	65517703	65517704	4.5413	5.59e-06	rs17809330	-7.61	0.324324	enet	0.016	0.0016	0	0	0.657	0.088	0.256
ENSG00000129993.14	CBFA2T3	16	88977203	88977204	-4.52697	5.98e-06	rs2287358	-6.94	0.17143	susie	0.069	1.6e-10	0	0	0.215	0.778	0.007
ENSG00000040199.18	PHLPP2	16	71724700	71724701	-4.52495	6.04e-06	rs1424241	5.97	0.05687	enet	0.016	0.0014	0.008	0.006	0.454	0.354	0.178
ENSG00000229515.1	FLT1P1	3	46143676	46143677	4.52412	6.06e-06	rs1545985	-5.87	0.098361	enet	0.1	7.2e-15	0	0	0	0.004	0.996
ENSG00000271856.1	RP11-861A13.4	3	108125820	108125821	-4.52005	6.18e-06	rs1994925	7.78	0.065934	susie	0.0049	0.054	0	0	0.529	0.027	0.445
ENSG00000064687.12	ABCA7	19	1040100	1040101	4.5151	6.33e-06	rs4807440	10.64	0.041812	susie	0.43	1e-70	0	0	0	1	0
ENSG00000158201.9	ABHD3	18	21704804	21704805	-4.50889	6.52e-06	rs8099745	-7.33	0.35294	top1	0.022	0.00025	0	0	0.715	0.266	0.019
ENSG00000262766.1	RP11-196G11.4	16	31118077	31118078	4.50364	6.68e-06	rs11864054	-5.6	0.07317	top1	0.026	8.7e-05	0.045	0.008	0.652	0.108	0.187
ENSG00000137764.19	MAP2K5	15	67542708	67542709	-4.5003	6.79e-06	rs8042507	-5.6	0.029126	susie	0.21	4.3e-30	0	0.091	0	0.765	0.144
ENSG00000172638.12	EFEMP2	11	65873591	65873592	4.4889	7.16e-06	rs656040	7.77	0.244898	susie	0.11	3.8e-16	0	0	0	0.992	0.008
ENSG00000198355.4	PIM3	22	49960512	49960513	4.48879	7.16e-06	rs138845	4.68	0.016	top1	0.14	1.4e-19	0	0.043	0	0.016	0.941
ENSG00000170035.15	UBE2E3	2	180967247	180967248	-4.48618	7.25e-06	rs2124440	11.3	0.144578	susie	0.19	1.6e-27	0	0	0	1	0
ENSG00000055208.18	TAB2	6	149317533	149317534	4.48072	7.44e-06	rs9390676	-4.73	0.054299	top1	0.0029	0.11	0.51	0.012	0.347	0.008	0.122
ENSG00000131100.12	ATP6V1E1	22	17628817	17628818	-4.47891	7.5e-06	rs181396	-10.7	0.164384	top1	0.085	1.4e-12	0	0	0	1	0
ENSG00000099377.13	HSD3B7	16	30988270	30988271	-4.47861	7.51e-06	rs6565189	9.06	0.16901	top1	0.09	2.5e-13	0	0	0	1	0
ENSG00000167118.10	URM1	9	128371318	128371319	4.47567	7.62e-06	rs13289095	8.84	0.428571	enet	0.041	8.9e-07	0	0	0.048	0.951	0.002
ENSG00000109920.12	FNBP4	11	47767442	47767443	-4.4701	7.82e-06	rs12364432	-8.96	1	susie	0.028	3.8e-05	0	0	0.121	0.813	0.065
ENSG00000238078.1	RP11-295M18.2	1	220829254	220829255	4.46758	7.91e-06	rs3738182	-9.12	0.104348	enet	0.12	1.1e-17	0	0	0	1	0
ENSG00000131686.14	CA6	1	8945866	8945867	4.46213	8.11e-06	rs10864368	12.43	0.222222	top1	0.2	1.7e-29	0	0	0	1	0
ENSG00000156398.12	SFXN2	10	102714537	102714538	-4.4585	8.25e-06	rs7917772	8.19	0.42857	top1	0.053	2.2e-08	0	0	0.02	0.979	0.001
ENSG00000105339.10	DENND3	8	141117277	141117278	-4.45551	8.37e-06	rs6985508	13.16	0.226415	enet	0.043	4.9e-07	0	0	0.066	0.933	0.002
ENSG00000272483.1	RP11-169K17.3	3	11611601	11611602	-4.45528	8.38e-06	rs346076	5.36	0.069767	enet	0.054	1.9e-08	0.031	0.046	0.237	0.354	0.333
ENSG00000183255.11	PTTG1IP	21	44873902	44873903	-4.4455	8.77e-06	rs2838737	-4.59	0.00354	susie	0.15	1.1e-21	0	0.857	0	0.056	0.087
ENSG00000233621.1	LINC01137	1	37474410	37474411	-4.44014	8.99e-06	rs10908350	5.21	0.011342	enet	0.2	1.6e-28	0	0.103	0	0.08	0.817
ENSG00000125510.15	OPRL1	20	64080172	64080173	-4.4348	9.22e-06	rs2315008	8.06	0.157895	lasso	0.15	1.7e-21	0	0	0	1	0
ENSG00000104892.16	KLC3	19	45333433	45333434	4.43305	9.29e-06	rs17356664	18.65	0.116505	top1	0.029	3.5e-05	0	0	0.364	0.626	0.01
ENSG00000263627.1	RP11-692N5.1	18	9615263	9615264	4.4306	9.4e-06	rs428598	4.58	0.00613	lasso	0.17	5.1e-25	0	0.054	0	0.006	0.939
ENSG00000110651.11	CD81	11	2376176	2376177	4.4277	9.52e-06	rs234872	5.51	0.020236	enet	0.025	0.0001	0.005	0.03	0.04	0.261	0.664
ENSG00000178096.8	BOLA1	1	149887916	149887917	4.4228	9.74e-06	rs834225	7.79	0.461538	enet	0.054	1.8e-08	0	0	0.932	0.036	0.032
ENSG00000135074.15	ADAM19	5	157575774	157575775	-4.4224	9.76e-06	rs7725390	-6.17	0.078431	lasso	0.12	1e-17	0	0.001	0	0.999	0
ENSG00000138185.18	ENTPD1	10	95711778	95711779	-4.4192	9.91e-06	rs2296963	8.14	0.03085	top1	0.028	4.5e-05	0	0	0.813	0.165	0.022
ENSG00000163866.8	SMIM12	1	34859815	34859816	-4.41524	1.01e-05	rs645886	-5.88	0.015171	susie	0.12	8.7e-18	0	0.031	0	0.967	0.002
ENSG00000142459.8	EVI5L	19	7830232	7830233	4.40479	1.06e-05	rs571497	14.09	0.111111	susie	0.11	1.2e-16	0	0	0	1	0
ENSG00000105373.18	GLTSCR2	19	47745521	47745522	4.40399	1.06e-05	rs2302985	-5.77	0.065217	lasso	0.18	6.6e-26	0	0.009	0	0.94	0.051
ENSG00000167202.11	TBC1D2B	15	78077723	78077724	4.4006	1.08e-05	rs4886949	-4.42	0.017518	lasso	0.13	6.3e-19	0	0.179	0	0.015	0.806
ENSG00000138439.11	FAM117B	2	202635187	202635188	-4.39813	1.09e-05	rs13432396	4.66	0.021938	top1	0.32	5.5e-49	0	0.063	0	0.018	0.92
ENSG00000183762.12	KREMEN1	22	29073077	29073078	4.38936	1.14e-05	rs4820801	-8.21	0.114286	enet	0.18	2.6e-26	0	0	0	1	0
ENSG00000167094.15	TTC16	9	127716959	127716960	4.38724	1.15e-05	rs3739821	-6.42	0.090226	top1	0.11	1.2e-15	0	0	0	0.994	0.005
ENSG00000056558.10	TRAF1	9	120929172	120929173	4.38298	1.17e-05	rs2043520	-4.89	0.029484	enet	0.085	1.3e-12	0	0.171	0	0.09	0.739
ENSG00000146281.5	PM20D2	6	89146049	89146050	-4.37278	1.23e-05	rs1929267	5.22	0.040134	top1	0.037	3.1e-06	0.023	0.051	0.08	0.18	0.667
ENSG00000277481.1	NA	16	71999977	71999978	-4.37195	1.23e-05	rs1424241	5.91	0.06349	enet	0.027	6.4e-05	0.007	0.008	0.307	0.354	0.323
ENSG00000177710.5	SLC35G5	8	11330887	11330888	-4.35927	1.3e-05	rs10093774	11.59	0.5	top1	0.082	3e-12	0	0	0	1	0
ENSG00000109756.8	RAPGEF2	4	159104177	159104178	4.3521	1.35e-05	rs6858744	4.65	0.00929	susie	0.054	1.6e-08	0	0.091	0	0.02	0.889
ENSG00000233998.1	SETP5	9	137641546	137641547	4.34484	1.39e-05	rs7850658	-5.95	0.002322	top1	0.09	2.8e-13	0	0.017	0	0.78	0.202
ENSG00000239282.7	GATSL3	22	30289626	30289627	-4.3342	1.46e-05	rs8138196	-4.33	0.003054	susie	0.22	1.1e-31	0	0.621	0	0.026	0.354
ENSG00000148700.14	ADD3	10	109996367	109996368	4.3329	1.47e-05	rs1935465	6.77	0.33333	susie	0.069	1.8e-10	0	0	0	1	0
ENSG00000111554.14	MDM1	12	68332380	68332381	-4.33186	1.48e-05	rs17802036	5.38	0.047244	susie	0.13	2.5e-19	0	0.128	0	0.442	0.43
ENSG00000005020.12	SKAP2	7	26995238	26995239	-4.3295	1.49e-05	rs10246712	-6.29	0.07362	top1	0.54	3.3e-96	0	0.001	0	0.985	0.014
ENSG00000105991.7	HOXA1	7	27095995	27095996	-4.3295	1.49e-05	rs10246712	-6.29	0.157895	top1	0.12	2.4e-17	0	0.001	0	0.986	0.013
ENSG00000105996.6	HOXA2	7	27102810	27102811	-4.3295	1.49e-05	rs10246712	-6.29	0.092308	top1	0.14	1.1e-20	0	0.001	0	0.986	0.013
ENSG00000253552.7	HOXA-AS2	7	27110034	27110035	-4.3295	1.49e-05	rs10246712	-6.29	0.115385	top1	0.23	1.4e-33	0	0.001	0	0.986	0.013
ENSG00000105997.22	HOXA3	7	27152292	27152293	-4.3295	1.49e-05	rs10246712	-6.29	0.083333	top1	0.045	2.4e-07	0	0.001	0.002	0.983	0.013
ENSG00000225138.7	CTD-2228K2.7	5	473235	473236	4.32801	1.5e-05	rs2720997	-4.15	0.017094	enet	0.55	2e-97	0	0.953	0	0.036	0.011
ENSG00000257497.2	RP11-585P4.5	12	75489819	75489820	-4.32845	1.5e-05	rs7974011	4.42	0.005871	top1	0.2	6.7e-29	0	0.083	0	0.017	0.9
ENSG00000128881.16	TTBK2	15	42920808	42920809	-4.3291	1.5e-05	rs3742993	4.51	0.00041	susie	0.02	0.00054	0.152	0.253	0.026	0.043	0.525
ENSG00000110583.12	NAA40	11	63938993	63938994	-4.324	1.53e-05	rs640908	7.97	0.036254	susie	0.058	4.4e-09	0	0	0	1	0
ENSG00000011114.14	BTBD7	14	93333091	93333092	4.32087	1.55e-05	rs2064951	5.09	0.057416	susie	0.09	2.6e-13	0	0.311	0	0.683	0.005
ENSG00000103018.16	CYB5B	16	69424524	69424525	-4.32092	1.55e-05	rs12929706	-3.38	0.00495	enet	0.031	1.6e-05	0.456	0.518	0.002	0.002	0.022
ENSG00000165861.13	ZFYVE1	14	73027211	73027212	4.31756	1.58e-05	rs17781907	5.82	0.023346	enet	0.024	0.00013	0.003	0.015	0.154	0.817	0.01
ENSG00000276073.1	NA	20	33988988	33988989	4.3031	1.68e-05	rs4911153	5.36	0.171429	top1	0.088	4.6e-13	0	0.023	0	0.749	0.227
ENSG00000206190.11	ATP10A	15	25865171	25865172	-4.3025	1.69e-05	rs1345098	-4.3	0	top1	0.087	7.1e-13	0	0.093	0	0.002	0.904
ENSG00000197958.12	RPL12	9	127451404	127451405	4.30109	1.7e-05	rs3739821	-6.42	0.176471	enet	0.28	5.5e-41	0	0.001	0	0.992	0.007
ENSG00000152409.8	JMY	5	79236188	79236189	4.29705	1.73e-05	rs1062326	4.39	0.015686	susie	0.059	3.4e-09	0	0.117	0	0.015	0.868
ENSG00000227598.1	RP1-167A14.2	6	166999064	166999065	-4.29751	1.73e-05	rs6904946	5.03	0.035088	top1	0.028	4e-05	0.074	0.073	0.089	0.087	0.678
ENSG00000139613.11	SMARCC2	12	56189566	56189567	4.29744	1.73e-05	rs14483	4.62	0.061856	enet	0.039	1.6e-06	0.212	0.089	0.017	0.007	0.675
ENSG00000280143.1	NA	11	117206356	117206357	-4.296	1.74e-05	rs672058	5.63	0.055556	enet	0.11	8e-16	0	0.036	0	0.895	0.069
ENSG00000116898.11	MRPS15	1	36464436	36464437	-4.28854	1.8e-05	rs6667860	-20.14	0.342857	susie	0.0093	0.013	0	0	0.735	0.245	0.02
ENSG00000111846.16	GCNT2	6	10492222	10492223	-4.28675	1.81e-05	rs9791208	-4.36	0.004542	susie	0.19	1.5e-27	0	0.099	0	0.004	0.897
ENSG00000105223.19	PLD3	19	40348527	40348528	4.28425	1.83e-05	rs4803336	6.61	0.092308	lasso	0.036	3.8e-06	0	0	0.022	0.975	0.003
ENSG00000144488.14	ESPNL	2	238100156	238100157	4.27895	1.88e-05	rs10929262	5.19	0.018154	susie	0.05	5.7e-08	0	0.095	0.001	0.182	0.722
ENSG00000107140.15	TESK1	9	35605304	35605305	4.27373	1.92e-05	rs3763630	-5.86	0.081081	susie	0.0087	0.016	0.003	0	0.806	0.09	0.1
ENSG00000273356.1	RP11-804H8.6	3	50669988	50669989	4.27234	1.93e-05	rs11130274	-4.88	0.102564	top1	0.054	1.9e-08	0	0.095	0	0.094	0.81
ENSG00000148985.19	PGAP2	11	3797818	3797819	4.2721	1.94e-05	rs1451724	-5.83	0.011142	top1	0.079	9e-12	0	0.031	0	0.705	0.264
ENSG00000177105.9	RHOG	11	3840982	3840983	4.2721	1.94e-05	rs1451724	-5.83	0.014068	top1	0.16	1e-23	0	0.031	0	0.705	0.264
ENSG00000124299.13	PEPD	19	33521793	33521794	4.27201	1.94e-05	rs889140	-7.08	0.049383	top1	0.043	4.9e-07	0	0	0.106	0.891	0.003
ENSG00000170185.9	USP38	4	143184916	143184917	-4.2702	1.95e-05	rs12643013	5.22	0.4	susie	0.14	1.5e-20	0	0.085	0	0.203	0.713
ENSG00000185963.13	BICD2	9	92764811	92764812	-4.27098	1.95e-05	rs2148537	-6.17	0.164384	top1	0.11	2.1e-16	0	0.001	0	0.995	0.004
ENSG00000100601.9	ALKBH1	14	77708019	77708020	4.26928	1.96e-05	rs4903576	-8.76	0.121212	top1	0.038	2.2e-06	0	0	0.41	0.579	0.011
ENSG00000280620.1	NA	3	63911771	63911772	-4.26776	1.97e-05	rs832187	-6.65	0.054795	top1	0.1	1e-14	0	0	0	0.998	0.002
ENSG00000113119.12	TMCO6	5	140639426	140639427	-4.26677	1.98e-05	rs31874	-4.8	0.103448	susie	0.053	2.4e-08	0.002	0.332	0.001	0.196	0.469
ENSG00000244607.5	CCDC13	3	42773203	42773204	-4.26574	1.99e-05	rs7612912	11.12	0.230769	enet	0.074	4.3e-11	0	0	0	1	0
ENSG00000273765.1	NA	12	48360919	48360920	4.26257	2.02e-05	rs3752820	-5.44	0.067797	susie	0.045	2.9e-07	0	0.065	0	0.233	0.701
ENSG00000148296.6	SURF6	9	133336397	133336398	4.26122	2.03e-05	rs579459	14.38	0.1875	susie	0.42	5.2e-69	0	0	0	1	0
ENSG00000164776.9	PHKG1	7	56092995	56092996	-4.2587	2.06e-05	rs4948096	-6.75	0.114286	enet	0.061	2.1e-09	0	0	0.001	0.705	0.295
ENSG00000178980.14	SEPW1	19	47778571	47778572	-4.25874	2.06e-05	rs2099102	-4.94	0.049383	lasso	0.12	9.2e-17	0	0.1	0	0.075	0.825
ENSG00000083444.16	PLOD1	1	11934204	11934205	-4.25456	2.09e-05	rs5229	-5.38	0.018957	enet	0.36	1.1e-55	0	0.168	0	0.297	0.535
ENSG00000156973.13	PDE6D	2	231786271	231786272	-4.25475	2.09e-05	rs6755895	7.49	0.032	susie	0.033	8.7e-06	0	0	0.063	0.784	0.153
ENSG00000196152.10	ZNF79	9	127424373	127424374	-4.25482	2.09e-05	rs7033913	5.99	0.20339	susie	0.17	1.2e-24	0	0.003	0	0.969	0.027
ENSG00000198873.11	GRK5	10	119207588	119207589	4.2537	2.1e-05	rs34179455	-6.87	0.06704	enet	0.052	3e-08	0	0	0.11	0.286	0.604
ENSG00000167522.14	ANKRD11	16	89490560	89490561	4.25143	2.12e-05	rs2287358	-6.94	0.23077	enet	0.11	1.1e-15	0	0	0	1	0
ENSG00000227135.1	GCSAML-AS1	1	247526751	247526752	4.25087	2.13e-05	rs4925546	14.03	0.1875	lasso	0.12	1.1e-17	0	0	0	1	0
ENSG00000198624.12	CCDC69	5	151224144	151224145	-4.25065	2.13e-05	rs7706092	-4.28	0.009449	enet	0.093	9.3e-14	0	0.656	0	0.015	0.329
ENSG00000198818.9	SFT2D1	6	166342590	166342591	-4.24579	2.18e-05	rs2281144	4.54	0.011278	susie	0.35	1.8e-54	0	0.617	0	0.068	0.316
ENSG00000197226.12	TBC1D9B	5	179907858	179907859	4.24453	2.19e-05	rs10516146	-8.72	0.214286	enet	0.23	6.6e-34	0	0	0	1	0
ENSG00000077312.8	SNRPA	19	40750636	40750637	4.24479	2.19e-05	rs4803336	6.61	0.181818	top1	0.015	0.0023	0	0	0.844	0.133	0.023
ENSG00000145425.9	RPS3A	4	151099572	151099573	4.2411	2.22e-05	rs11099779	-7.74	0.1791	enet	0.035	4.4e-06	0	0	0.59	0.362	0.048
ENSG00000075399.13	VPS9D1	16	89720983	89720984	4.23659	2.27e-05	rs11538871	5.59	0.11429	susie	0.018	0.00084	0.003	0.009	0.086	0.299	0.604
ENSG00000105732.12	ZNF574	19	42068476	42068477	-4.23036	2.33e-05	rs11878620	-6.36	0.181818	susie	0.027	6.5e-05	0	0	0.081	0.255	0.664
ENSG00000106178.6	CCL24	7	75823355	75823356	4.2298	2.34e-05	rs11983987	6.77	0.086957	enet	0.031	1.5e-05	0	0	0.094	0.888	0.018
ENSG00000254772.9	EEF1G	11	62574085	62574086	4.2296	2.34e-05	rs17709552	5.87	0.142857	susie	0.024	0.00016	0.012	0.013	0.366	0.405	0.204
ENSG00000160193.11	WDR4	21	42879567	42879568	4.2252	2.39e-05	rs234692	6.28	0.035088	top1	0.074	3.5e-11	0	0.002	0	0.984	0.014
ENSG00000170100.13	ZNF778	16	89217702	89217703	-4.21837	2.46e-05	rs2287358	-6.94	0.31579	enet	0.022	0.00023	0	0	0.47	0.402	0.128
ENSG00000249741.2	RP11-673E1.3	4	143912052	143912053	4.2119	2.53e-05	rs13103731	-6.73	0.2069	top1	0.1	5e-15	0	0	0	1	0
ENSG00000279519.1	NA	2	36842538	36842539	4.21159	2.54e-05	rs7557159	7.28	0.028169	susie	0.046	2.1e-07	0	0	0.004	0.996	0
ENSG00000174171.5	RP11-23P13.6	15	41892792	41892793	4.2058	2.6e-05	rs1002774	14.12	0.3	enet	0.16	1.3e-23	0	0	0	1	0
ENSG00000134996.11	OSTF1	9	75088542	75088543	-4.20546	2.61e-05	rs692953	-3.93	0.004848	lasso	0.19	8.9e-28	0	0.478	0	0.003	0.519
ENSG00000115129.13	TP53I3	2	24085860	24085861	4.20142	2.65e-05	rs10185445	-9.86	0.413793	lasso	0.44	2.1e-71	0	0	0	1	0
ENSG00000224083.1	RP11-39K24.4	9	5096665	5096666	-4.20176	2.65e-05	rs409801	-11	0.131868	lasso	0.0092	0.013	0	0	0.653	0.269	0.078
ENSG00000119632.3	IFI27L2	14	94130252	94130253	4.20044	2.66e-05	rs3748316	4.54	0.005742	susie	0.17	6.9e-25	0	0.863	0	0.049	0.088
ENSG00000079335.18	CDC14A	1	100351733	100351734	-4.20002	2.67e-05	rs17123142	4.67	0.023211	enet	0.11	4.1e-16	0	0.789	0	0.161	0.05
ENSG00000248489.1	CTD-2007H13.3	5	98929170	98929171	-4.19709	2.7e-05	rs326468	-4.31	0.014981	susie	0.13	3.5e-18	0	0.17	0	0.018	0.812
ENSG00000165684.4	SNAPC4	9	136400167	136400168	-4.19727	2.7e-05	rs11146021	-14.95	0.8	susie	0.22	7.3e-32	0	0	0.004	0.946	0.05
ENSG00000105186.15	ANKRD27	19	32675198	32675199	4.19651	2.71e-05	rs1559088	-5.07	0.111111	enet	0.26	3.2e-38	0	0.296	0	0.608	0.096
ENSG00000156171.14	DRAM2	1	111140215	111140216	-4.19235	2.76e-05	rs325926	9.57	0.042403	lasso	0.19	4.8e-28	0	0	0	0.995	0.005
ENSG00000136933.16	RABEPK	9	125200541	125200542	4.19178	2.77e-05	rs7021901	-4.51	0.093023	lasso	0.19	2.3e-27	0	0.065	0	0.03	0.905
ENSG00000169223.14	LMAN2	5	177351851	177351852	-4.18734	2.82e-05	rs12187932	-8.03	0.666667	susie	0.063	1.1e-09	0	0	0	0.903	0.097
ENSG00000231890.7	AC093391.2	2	135985175	135985176	4.18686	2.83e-05	rs2322659	-5.55	0.226415	susie	0.14	4.3e-20	0	0.073	0	0.474	0.452
ENSG00000174137.12	FAM53A	4	1684301	1684302	-4.1865	2.83e-05	rs811316	-4.88	0.02655	enet	0.1	9.2e-15	0	0.012	0	0.005	0.983
ENSG00000278991.1	NA	15	77064909	77064910	-4.1723	3.01e-05	rs4886508	7.31	0.48	top1	0.034	8e-06	0	0	0.477	0.51	0.013
ENSG00000211972.2	IGHV3-66	14	106675543	106675544	-4.16922	3.06e-05	rs7143784	-3.87	0.018209	susie	0.23	6.8e-34	0	0.976	0	0.007	0.017
ENSG00000226772.1	CTA-747E2.10	22	29111682	29111683	4.16876	3.06e-05	rs4820801	-8.23	0.105263	susie	0.045	2.9e-07	0	0	0.004	0.996	0
ENSG00000253293.4	HOXA10	7	27180260	27180261	4.1671	3.09e-05	rs10246712	-6.29	0.108108	enet	0.032	1.2e-05	0	0	0.034	0.067	0.899
ENSG00000153406.13	NMRAL1	16	4495762	4495763	-4.16302	3.14e-05	rs251740	4.94	0.05128	enet	0.46	1.5e-76	0	0.587	0	0.375	0.038
ENSG00000197465.13	GYPE	4	143905562	143905563	4.1611	3.17e-05	rs13103731	-6.73	0.54545	susie	0.11	4.9e-16	0	0	0	1	0
ENSG00000247903.1	RP11-421F16.3	12	26971585	26971586	-4.1586	3.2e-05	rs1007938	5.88	0.033426	susie	0.28	2.9e-42	0	0.032	0	0.967	0.001
ENSG00000150907.7	FOXO1	13	40666596	40666597	-4.1584	3.21e-05	rs7323267	-6.44	0.0622	susie	0.0066	0.031	0.001	0	0.698	0.1	0.201
ENSG00000258017.1	RP11-386G11.10	12	49131170	49131171	-4.15659	3.23e-05	rs2117028	4.58	0.068182	susie	0.014	0.003	0.109	0.188	0.017	0.028	0.658
ENSG00000089220.4	PEBP1	12	118136026	118136027	-4.15661	3.23e-05	rs428073	-4.85	0.055046	top1	0.032	1.3e-05	0.084	0.117	0.08	0.111	0.608
ENSG00000225217.1	HSPA7	1	161606290	161606291	-4.15378	3.27e-05	rs11587213	8.77	0.1875	enet	0.15	1.8e-21	0	0	0.001	0.999	0
ENSG00000089012.14	SIRPG	20	1657778	1657779	-4.1531	3.28e-05	rs1535882	-6.4	0.088889	enet	0.036	3.3e-06	0	0	0.01	0.042	0.948
ENSG00000105808.17	RASA4	7	102616756	102616757	4.1515	3.3e-05	rs6465882	3.71	0.026786	enet	0.071	1.1e-10	0.011	0.97	0	0.005	0.015
ENSG00000160307.9	S100B	21	46605207	46605208	4.1506	3.32e-05	rs2096507	7.31	0.285714	susie	0.43	3.9e-70	0	0	0	0.955	0.045
ENSG00000111331.12	OAS3	12	112938351	112938352	4.14856	3.35e-05	rs11066320	-11.68	0.2	top1	0.038	2.4e-06	0	0	0.25	0.743	0.007
ENSG00000147454.13	SLC25A37	8	23528804	23528805	-4.14429	3.41e-05	rs12550612	-12.16	0.071856	susie	0.018	0.00085	0	0	0.558	0.383	0.059
ENSG00000130592.15	LSP1	11	1852969	1852970	4.1415	3.45e-05	rs16928078	5.23	0.01173	enet	0.076	2.4e-11	0.001	0.38	0.002	0.609	0.008
ENSG00000273142.1	RP11-458F8.4	7	66902856	66902857	4.1403	3.47e-05	rs35315599	-8.55	0.307692	susie	0.32	1.7e-49	0	0	0	1	0
ENSG00000108239.8	TBC1D12	10	94402503	94402504	4.14	3.47e-05	rs10882460	9.25	0.19672	top1	0.019	0.00072	0	0	0.879	0.097	0.024
ENSG00000130338.12	TULP4	6	158232235	158232236	-4.13663	3.52e-05	rs1754416	-6.38	0.074074	enet	0.084	1.7e-12	0	0	0	0.975	0.024
ENSG00000198155.5	ZNF876P	4	212609	212610	-4.1357	3.54e-05	rs4690187	-11.29	0.03046	top1	0.027	5.9e-05	0	0	0.832	0.146	0.023
ENSG00000260286.3	C6orf229	6	24798888	24798889	4.13358	3.57e-05	rs9393592	-7.02	0.063492	susie	0.0017	0.16	0	0	0.125	0.016	0.86
ENSG00000174915.11	PTDSS2	11	448267	448268	-4.1321	3.59e-05	rs7102856	-18.94	0.142857	susie	0.042	6.1e-07	0	0	0.022	0.974	0.004
ENSG00000106610.14	STAG3L4	7	67305986	67305987	4.129	3.64e-05	rs35111158	-8.52	0.126316	lasso	0.37	4.9e-58	0	0	0	1	0
ENSG00000269514.1	DKFZP779L1853	12	48198386	48198387	4.12942	3.64e-05	rs3752820	-5.44	0.097561	susie	0.032	1.3e-05	0.002	0.132	0.009	0.474	0.383
ENSG00000187953.10	PMS2CL	7	6710127	6710128	4.1254	3.7e-05	rs2251188	8.78	0.20339	lasso	0.054	1.7e-08	0	0	0.007	0.981	0.012
ENSG00000114166.7	KAT2B	3	20040022	20040023	4.11646	3.85e-05	rs9874923	-5.2	0.070175	enet	0.058	5.6e-09	0	0.077	0	0.104	0.819
ENSG00000263001.5	NA	7	74657666	74657667	4.1163	3.85e-05	rs35005436	4.1	0.003771	susie	0.12	2e-17	0	0.195	0	0.001	0.804
ENSG00000136045.11	PWP1	12	107685731	107685732	-4.11573	3.86e-05	rs2302733	5.37	0.105263	lasso	0.19	8.1e-28	0	0.032	0	0.55	0.418
ENSG00000182057.4	Z83851.3	22	42269752	42269753	-4.11526	3.87e-05	rs133382	5.16	0.094488	enet	0.04	1.3e-06	0.001	0.094	0.004	0.615	0.285
ENSG00000069849.10	ATP1B3	3	141876123	141876124	4.11371	3.89e-05	rs1560413	5.53	0.073171	top1	0.063	1.1e-09	0	0.068	0	0.633	0.298
ENSG00000134884.13	ARGLU1	13	106568163	106568164	-4.1096	3.96e-05	rs9520114	4.55	0.0139	lasso	0.17	8.6e-25	0	0.278	0	0.034	0.689
ENSG00000075413.17	MARK3	14	103385391	103385392	4.10933	3.97e-05	rs12885878	5.88	0.041096	top1	0.14	1.4e-20	0	0.028	0	0.852	0.12
ENSG00000275120.2	NA	15	84633822	84633823	4.1083	3.99e-05	rs2879971	4.34	0.026374	top1	0.048	1.2e-07	0.014	0.184	0.001	0.014	0.787
ENSG00000165626.16	BEND7	10	13528973	13528974	4.1073	4e-05	rs2251555	8.9	0.21429	enet	0.045	2.7e-07	0	0	0.002	0.095	0.903
ENSG00000139278.9	GLIPR1	12	75480679	75480680	-4.10592	4.03e-05	rs7974011	4.42	0.027027	enet	0.12	6.2e-17	0	0.136	0	0.028	0.836
ENSG00000185101.12	ANO9	11	442010	442011	4.1054	4.04e-05	rs7102856	-18.94	0.255319	enet	0.11	2.1e-16	0	0	0	1	0
ENSG00000105717.13	PBX4	19	19618915	19618916	-4.10372	4.07e-05	rs2304130	-8.87	0.088235	top1	0.012	0.0054	0	0	0.889	0.087	0.024
ENSG00000073050.11	XRCC1	19	43580472	43580473	-4.09796	4.17e-05	rs4760	27.95	0.255319	lasso	0.12	1e-16	0	0	0	1	0
ENSG00000146166.16	LGSN	6	63319976	63319977	-4.09386	4.24e-05	rs504893	4.15	0.06	lasso	0.32	2.3e-48	0	0.294	0	0.023	0.683
ENSG00000267986.1	AC130469.2	19	8581159	8581160	-4.08975	4.32e-05	rs4542783	5.14	0.01106	top1	0.06	2.9e-09	0	0.179	0	0.112	0.708
ENSG00000158517.13	NCF1	7	74773961	74773962	4.0878	4.36e-05	rs35005436	4.1	0.009217	susie	0.052	2.8e-08	0.024	0.192	0	0.001	0.783
ENSG00000185986.11	SDHAP3	5	1594619	1594620	-4.08342	4.44e-05	rs2853677	-14.62	0.125	enet	0.2	8.4e-29	0	0	0	1	0
ENSG00000274307.1	NA	15	25710868	25710869	-4.081	4.48e-05	rs1345098	-4.3	0.004111	susie	0.064	8.2e-10	0	0.154	0	0.005	0.841
ENSG00000169371.13	SNUPN	15	75626468	75626469	4.0773	4.56e-05	rs16966775	5.74	0.056872	susie	0.16	8.4e-23	0	0.057	0	0.931	0.012
ENSG00000198728.10	LDB1	10	102120452	102120453	4.0767	4.57e-05	rs11593583	7.93	0.2	lasso	0.11	2.8e-16	0	0	0	1	0
ENSG00000116698.21	SMG7	1	183472265	183472266	-4.07392	4.62e-05	rs10911216	5.8	0.073171	susie	0.16	9.4e-23	0	0.005	0	0.987	0.008
ENSG00000134986.13	NREP	5	111997463	111997464	4.07044	4.69e-05	rs26054	-4.57	0.019386	enet	0.061	2e-09	0.025	0.489	0.002	0.039	0.445
ENSG00000243389.1	AC012442.5	2	112614212	112614213	4.07029	4.7e-05	rs6734238	-20.22	0.413793	top1	0.028	3.9e-05	0	0	0.023	0.977	0.001
ENSG00000106976.20	DNM1	9	128191654	128191655	-4.06997	4.7e-05	rs3739821	-6.42	0.25	enet	0.079	8.2e-12	0	0	0	0.999	0.001
ENSG00000035115.21	SH3YL1	2	266397	266398	4.06882	4.73e-05	rs6721594	-4.14	0.028916	enet	0.44	1.5e-71	0	0.476	0	0.009	0.515
ENSG00000162869.15	PPP1R21	2	48440597	48440598	-4.06473	4.81e-05	rs11679518	4.36	0.032609	top1	0.034	7.8e-06	0.126	0.184	0.015	0.022	0.653
ENSG00000164082.14	GRM2	3	51707069	51707070	-4.0649	4.81e-05	rs1480357	-5.13	0.292683	top1	0.065	6.5e-10	0	0.164	0	0.247	0.588
ENSG00000152229.18	PSTPIP2	18	46072259	46072260	-4.06023	4.9e-05	rs8095374	-8.7	0.19672	susie	0.14	7.6e-20	0	0	0	1	0
ENSG00000121281.12	ADCY7	16	50246136	50246137	-4.0593	4.92e-05	rs1362622	-7.72	0.09677	enet	0.2	3.6e-29	0	0	0	1	0
ENSG00000204710.2	SPDYC	11	65170153	65170154	4.0566	4.98e-05	rs3825073	5.73	0.137931	enet	0.46	1.6e-77	0	0.001	0	0.017	0.982
ENSG00000224020.1	MIR181A2HG	9	124658466	124658467	-4.05553	5e-05	rs4838131	8.88	0.125	susie	0.036	4.4e-06	0	0	0.564	0.226	0.21
ENSG00000164081.12	TEX264	3	51671174	51671175	-4.05509	5.01e-05	rs1480357	-5.07	0.226415	top1	0.048	1.1e-07	0.01	0.15	0.021	0.303	0.515
ENSG00000041802.10	LSG1	3	194672476	194672477	4.05158	5.09e-05	rs789859	-7.15	0.031662	lasso	0.48	2.6e-81	0	0	0	1	0
ENSG00000112053.13	SLC26A8	6	36024867	36024868	-4.05147	5.09e-05	rs6926133	7.16	0.07362	susie	0.21	4.5e-30	0	0	0	0.999	0.001
ENSG00000184182.18	UBE2F	2	237966826	237966827	4.0488	5.15e-05	rs10929262	5.19	0.028169	enet	0.28	4.7e-42	0	0.002	0	0.002	0.996
ENSG00000085365.17	SCAMP1	5	78360582	78360583	-4.04754	5.18e-05	rs13162495	4.93	0.016107	top1	0.1	1.4e-14	0	0.204	0	0.117	0.68
ENSG00000120314.18	WDR55	5	140664675	140664676	-4.04569	5.22e-05	rs246723	5.2	0.230769	lasso	0.067	2.9e-10	0	0.167	0	0.353	0.48
ENSG00000276747.1	NA	1	17372195	17372196	4.04409	5.25e-05	rs1359303	-6.21	0.067039	top1	0.39	2.7e-62	0	0.004	0	0.983	0.013
ENSG00000270964.1	RP11-502I4.3	15	67542603	67542604	-4.0435	5.27e-05	rs8042507	-5.6	0.080537	top1	0.092	1.4e-13	0	0.079	0	0.661	0.26
ENSG00000166401.14	SERPINB8	18	63970181	63970182	4.04276	5.28e-05	rs1243059	-5.23	0.11321	enet	0.13	8.1e-19	0	0.041	0	0.287	0.672
ENSG00000203705.10	TATDN3	1	212791827	212791828	-4.0423	5.29e-05	rs10746435	4.67	0.067416	enet	0.051	3.8e-08	0	0.841	0	0.105	0.054
ENSG00000129158.10	SERGEF	11	18013161	18013162	-4.0392	5.36e-05	rs4052539	-6.4	0.080537	enet	0.00036	0.27	0	0	0.79	0.15	0.06
ENSG00000145476.15	CYP4V2	4	186191519	186191520	-4.0364	5.43e-05	rs4862689	-3.78	0.01048	enet	0.37	8.3e-58	0	0.955	0	0.014	0.032
ENSG00000166444.18	ST5	11	8910950	8910951	4.0349	5.46e-05	rs2292049	-6.55	0.046875	top1	0.056	8.1e-09	0	0	0.004	0.995	0.001
ENSG00000126522.16	ASL	7	66075797	66075798	4.0346	5.47e-05	rs34933526	-8.77	1	susie	0.039	1.4e-06	0	0	0.002	0.996	0.002
ENSG00000137513.9	NARS2	11	78574873	78574874	4.0333	5.5e-05	rs7938257	-4.37	0.166667	enet	0.11	1.5e-15	0	0.369	0	0.109	0.522
ENSG00000167272.10	POP5	12	120581397	120581398	4.02748	5.64e-05	rs6553	-7.36	0.24	susie	0.034	6.6e-06	0	0	0.034	0.95	0.016
ENSG00000184990.12	SIVA1	14	104753099	104753100	-4.02694	5.65e-05	rs11625865	-7.51	0.155844	susie	0.041	8.1e-07	0	0	0.006	0.994	0
ENSG00000167378.8	IRGQ	19	43596134	43596135	4.0268	5.65e-05	rs4760	27.95	0.196721	susie	0.061	2.2e-09	0	0	0.002	0.998	0
ENSG00000142632.16	ARHGEF19	1	16212608	16212609	-4.0267	5.66e-05	rs7522506	-4.3	0.006266	top1	0.34	5.8e-53	0	0.244	0	0.008	0.748
ENSG00000181929.11	PRKAG1	12	49017401	49017402	4.02604	5.67e-05	rs2117028	4.58	0.091603	susie	0.047	1.4e-07	0.002	0.377	0	0.059	0.562
ENSG00000171109.18	MFN1	3	179347691	179347692	-4.02129	5.79e-05	rs11714353	4.78	0.017595	lasso	0.11	1.8e-15	0	0.74	0	0.074	0.186
ENSG00000211976.2	IGHV3-73	14	106803232	106803233	4.0206	5.81e-05	rs7143784	-3.87	0.015365	lasso	0.032	1.2e-05	0.13	0.39	0.001	0.002	0.477
ENSG00000153208.16	MERTK	2	111898478	111898479	-4.01685	5.9e-05	rs4318395	-9.97	0.413793	susie	0.17	8.8e-25	0	0	0	1	0
ENSG00000100612.13	DHRS7	14	60169855	60169856	4.01527	5.94e-05	rs10483727	-4.62	0.123711	susie	0.03	2.4e-05	0.041	0.264	0.01	0.064	0.62
ENSG00000162704.15	ARPC5	1	183635756	183635757	-4.01375	5.98e-05	rs4652781	4.81	0.04878	enet	0.39	1.6e-61	0	0.351	0	0.15	0.499
ENSG00000262703.1	RP11-485G7.6	16	11349320	11349321	4.01227	6.01e-05	rs16958642	-6.42	0.01123	enet	0.053	2.5e-08	0	0.001	0.338	0.477	0.184
ENSG00000166164.15	BRD7	16	50368933	50368934	-4.01221	6.02e-05	rs7192973	5.63	0.12903	enet	0.37	1.2e-57	0	0.024	0	0.937	0.039
ENSG00000197070.13	ARRDC1	9	137605653	137605654	4.00651	6.16e-05	rs10870180	-5.54	0.032345	enet	0.18	1.4e-25	0	0.076	0	0.765	0.159
ENSG00000167965.17	MLST8	16	2204247	2204248	-4.00604	6.17e-05	rs3211995	7.16	0.07407	susie	0.08	6e-12	0	0	0	1	0
ENSG00000167552.13	TUBA1A	12	49189323	49189324	-4.00288	6.26e-05	rs2117028	4.58	0.103448	susie	0.022	0.00023	0.173	0.196	0.025	0.028	0.579
ENSG00000205702.10	CYP2D7P	22	42144576	42144577	-4.0019	6.28e-05	rs133382	5.16	0.122449	enet	0.11	9.1e-16	0	0.006	0	0.035	0.959
ENSG00000263264.1	CTB-133G6.1	19	7348942	7348943	-3.99832	6.38e-05	rs571497	14.09	0.097561	top1	0.033	9.1e-06	0	0	0.239	0.754	0.006
ENSG00000104880.17	ARHGEF18	19	7395112	7395113	-3.99832	6.38e-05	rs571497	14.09	0.090226	top1	0.039	1.5e-06	0	0	0.147	0.849	0.004
ENSG00000241258.6	CRCP	7	66114603	66114604	-3.9967	6.42e-05	rs34933526	-8.77	0.857143	enet	0.36	3.1e-55	0	0	0	1	0
ENSG00000268912.1	CTD-2619J13.17	19	58431147	58431148	3.99644	6.43e-05	rs1051500	-4.12	0.053333	susie	0.095	5.8e-14	0	0.27	0	0.008	0.722
ENSG00000186591.11	UBE2H	7	129952948	129952949	-3.9952	6.46e-05	rs11556924	-7.75	0.055814	top1	0.1	5.2e-15	0	0	0	1	0
ENSG00000239665.8	RP11-295P9.3	10	13631142	13631143	3.9945	6.48e-05	rs2251555	8.9	0.08696	enet	0.17	1.2e-24	0	0	0	1	0
ENSG00000119414.11	PPP6C	9	125189938	125189939	3.99358	6.51e-05	rs7021901	-4.51	0.090226	enet	0.044	3.5e-07	0	0.093	0	0.043	0.864
ENSG00000156261.12	CCT8	21	29073796	29073797	-3.9924	6.54e-05	rs1571680	-5.9	0.179104	susie	0.28	1.4e-41	0	0.018	0	0.982	0
ENSG00000273448.1	RP11-166O4.6	7	67333046	67333047	-3.991	6.58e-05	rs35111158	-8.52	0.162162	susie	0.093	1e-13	0	0	0	1	0
ENSG00000272667.1	RP11-395A13.2	2	127886555	127886556	3.99052	6.59e-05	rs7595381	-6.46	0.164384	top1	0.043	4.1e-07	0	0.001	0.117	0.877	0.005
ENSG00000154127.9	UBASH3B	11	122655674	122655675	-3.9905	6.59e-05	rs10892871	8.33	0.113208	susie	0.094	8.2e-14	0	0	0	1	0
ENSG00000115866.10	DARS	2	135985876	135985877	-3.9893	6.63e-05	rs2322659	-5.55	0.352941	susie	0.081	4.2e-12	0	0.087	0	0.566	0.347
ENSG00000148339.12	SLC25A25	9	128068206	128068207	-3.98408	6.77e-05	rs3739821	-6.42	0.571429	susie	0.042	5.8e-07	0	0	0.021	0.959	0.02
ENSG00000272950.1	RP11-307C18.1	7	98322852	98322853	3.9826	6.82e-05	rs1045916	-8.42	0.193548	lasso	0.24	3.9e-35	0	0	0	1	0
ENSG00000131351.14	HAUS8	19	17075624	17075625	3.98265	6.82e-05	rs10469470	-4.61	0.034091	enet	0.084	1.8e-12	0	0.115	0	0.015	0.87
ENSG00000010278.12	CD9	12	6199714	6199715	3.97942	6.91e-05	rs10774394	4.06	0.005484	susie	0.18	2.4e-25	0	0.322	0	0.008	0.67
ENSG00000213221.4	DNLZ	9	136363788	136363789	3.9777	6.96e-05	rs11146021	-14.95	0.352941	enet	0.49	8.1e-84	0	0	0	1	0
ENSG00000164649.19	CDCA7L	7	21946083	21946084	3.9719	7.13e-05	rs12700325	-5.13	0.014388	enet	0.39	2e-61	0	0.339	0	0.364	0.297
ENSG00000137713.15	PPP2R1B	11	111766426	111766427	-3.9669	7.28e-05	rs612345	-4.93	0.04461	top1	0.07	1.3e-10	0	0.266	0	0.092	0.642
ENSG00000279434.1	NA	14	35086034	35086035	3.96226	7.42e-05	rs12100841	-8.31	0.184615	lasso	0.18	1.1e-26	0	0	0	1	0
ENSG00000109320.11	NFKB1	4	102501328	102501329	3.9601	7.49e-05	rs2903281	4.69	0.02649	susie	0.037	3e-06	0.003	0.283	0.001	0.059	0.654
ENSG00000007341.18	ST7L	1	112620824	112620825	-3.95717	7.58e-05	rs6666579	-4.38	0.206897	top1	0.071	9.9e-11	0	0.288	0	0.042	0.67
ENSG00000118495.18	PLAGL1	6	144064598	144064599	3.95521	7.65e-05	rs13218225	3.83	0.009975	susie	0.12	9.6e-17	0	0.984	0	0.006	0.01
ENSG00000244682.7	FCGR2C	1	161581338	161581339	-3.95109	7.78e-05	rs12094497	8.77	0.230769	enet	0.082	3.1e-12	0	0	0.07	0.928	0.002
ENSG00000142686.7	C1orf216	1	35719471	35719472	3.95015	7.81e-05	rs1211184	-5.92	0.136364	top1	0.02	0.00045	0.006	0.003	0.615	0.351	0.024
ENSG00000182010.10	RTKN2	10	62268706	62268707	3.9496	7.83e-05	rs10995239	5.35	0.10909	enet	0.097	3.6e-14	0	0.101	0	0.692	0.207
ENSG00000142166.12	IFNAR1	21	33324476	33324477	-3.9459	7.95e-05	rs2239563	4.65	0.020548	enet	0.1	4.7e-15	0	0.148	0	0.031	0.822
ENSG00000100266.18	PACSIN2	22	43015144	43015145	-3.94327	8.04e-05	rs47340	-6.24	0.063158	susie	0.19	8.3e-28	0	0.003	0	0.991	0.006
ENSG00000178878.12	APOLD1	12	12725916	12725917	3.9399	8.15e-05	rs10845623	3.98	0.011407	susie	0.094	7.4e-14	0	0.581	0	0.01	0.409
ENSG00000258559.2	AC005519.4	14	74294424	74294425	-3.93756	8.23e-05	rs12881778	-4.29	0.023715	top1	0.05	5.1e-08	0.012	0.309	0.001	0.013	0.665
ENSG00000182636.5	NDN	15	23687329	23687330	3.9373	8.24e-05	rs11854691	-3.94	0.005814	susie	0.08	5.3e-12	0	0.604	0	0.004	0.392
ENSG00000173744.17	AGFG1	2	227472187	227472188	-3.93506	8.32e-05	rs4675190	-5.71	0.030075	enet	0.069	2e-10	0	0.057	0	0.81	0.132
ENSG00000180776.15	ZDHHC20	13	21459369	21459370	3.9349	8.32e-05	rs9580251	6.66	0.0235	enet	0.2	1.5e-28	0	0	0	1	0
ENSG00000176340.3	COX8A	11	63974606	63974607	3.9336	8.37e-05	rs640908	7.92	0.085714	susie	0.032	1.3e-05	0	0	0.034	0.965	0.001
ENSG00000124535.15	WRNIP1	6	2765413	2765414	3.93286	8.39e-05	rs12527929	5.91	0.043165	top1	0.13	6.6e-19	0	0.009	0	0.972	0.019
ENSG00000079308.16	TNS1	2	218002994	218002995	3.92722	8.59e-05	rs2168704	9.46	0.666667	susie	0.046	2.1e-07	0	0	0	1	0
ENSG00000150938.9	CRIM1	2	36355925	36355926	-3.9243	8.7e-05	rs3770781	4.44	0.01107	susie	0.037	2.6e-06	0.066	0.851	0.002	0.028	0.053
ENSG00000112195.8	TREML2	6	41201193	41201194	3.92219	8.77e-05	rs6916515	-5.79	0.055046	enet	0.046	1.8e-07	0	0.03	0.013	0.955	0.002
ENSG00000204160.11	ZDHHC18	1	26826709	26826710	3.92003	8.85e-05	rs12730312	5.84	0.125	lasso	0.1	2.6e-15	0	0	0	0.027	0.973
ENSG00000186496.10	ZNF396	18	35377336	35377337	-3.91895	8.89e-05	rs1893424	5.21	0.02321	susie	0.099	1.4e-14	0	0.379	0	0.612	0.01
ENSG00000106804.7	C5	9	121050275	121050276	-3.91152	9.17e-05	rs769012	-4.91	0.061224	susie	0.084	1.8e-12	0	0.346	0	0.495	0.159
ENSG00000127952.16	STYXL1	7	76048003	76048004	-3.909	9.27e-05	rs11983987	6.77	0.072727	susie	0.5	5e-86	0	0	0	1	0
ENSG00000099282.9	TSPAN15	10	69451472	69451473	3.9089	9.27e-05	rs10823386	6.55	0.11321	susie	0.091	1.8e-13	0	0	0	1	0
ENSG00000060069.16	CTDP1	18	79679800	79679801	3.90661	9.36e-05	rs1788661	-5	0.09231	enet	0.59	8.5e-110	0	0.005	0	0.005	0.99
ENSG00000133624.13	ZNF767	7	149624751	149624752	-3.9059	9.39e-05	rs3735311	-9.78	0.27907	susie	0.19	2e-27	0	0	0	1	0
ENSG00000182885.16	GPR97	16	57668186	57668187	3.90564	9.4e-05	rs736570	4.06	0.00261	lasso	0.11	2e-16	0	0.225	0	0.001	0.774
ENSG00000135250.16	SRPK2	7	105399307	105399308	-3.902	9.54e-05	rs2385542	-6.47	0.292683	top1	0.14	2.4e-20	0	0	0	1	0
ENSG00000114738.10	MAPKAPK3	3	50611519	50611520	3.89997	9.62e-05	rs9868870	-4.44	0.162162	susie	0.035	4.8e-06	0.001	0.145	0	0.078	0.776
ENSG00000104823.8	ECH1	19	38832004	38832005	3.89199	9.94e-05	rs6508822	-4.85	0.07362	top1	0.073	4.7e-11	0	0.329	0	0.078	0.592
ENSG00000257261.5	RP11-96H19.1	12	46383678	46383679	3.88269	0.000103	rs7304593	-4.47	0.035088	enet	0.21	2.5e-30	0	0.798	0	0.039	0.164
ENSG00000100092.20	SH3BP1	22	37634653	37634654	-3.88385	0.000103	rs5756813	-3.89	0.01107	enet	0.24	5.7e-35	0	0.687	0	0.007	0.306
ENSG00000172785.18	CBWD1	9	179146	179147	3.88021	0.000104	rs3209441	-11.94	0.387097	enet	0.2	1.2e-28	0	0	0	1	0
ENSG00000167995.15	BEST1	11	61949820	61949821	3.8819	0.000104	rs174556	11.6	0.222222	lasso	0.048	8.9e-08	0	0	0.053	0.945	0.002
ENSG00000176422.13	SPRYD4	12	56468566	56468567	3.88115	0.000104	rs14483	4.07	0.07362	enet	0.24	8.3e-36	0	0.559	0	0.026	0.415
ENSG00000261226.1	RP11-830F9.7	16	88939650	88939651	-3.88217	0.000104	rs2287358	-6.94	0.21053	enet	0.046	2e-07	0	0	0.123	0.87	0.007
ENSG00000130734.9	ATG4D	19	10543894	10543895	3.88063	0.000104	rs10409243	-10.85	0.144578	top1	0.025	0.00012	0	0	0.604	0.38	0.016
ENSG00000181090.19	EHMT1	9	137618962	137618963	3.87531	0.000106	rs7850658	-5.24	0.029268	susie	0.36	1.4e-56	0	0.265	0	0.258	0.477
ENSG00000246898.1	LINC00920	16	66408523	66408524	-3.87635	0.000106	rs1049970	-4.3	0.00754	top1	0.28	2.3e-41	0	0.368	0	0.009	0.623
ENSG00000234282.1	RP4-673D20.4	20	1722536	1722537	-3.8763	0.000106	rs1535882	-6.4	0.059113	enet	0.017	0.0011	0	0.001	0.249	0.718	0.032
ENSG00000090621.13	PABPC4	1	39576789	39576790	3.87111	0.000108	rs7523024	-5.66	0.087591	enet	0.048	1.1e-07	0	0.038	0.002	0.959	0.001
ENSG00000228804.5	RP11-211G3.3	3	187715621	187715622	3.87163	0.000108	rs3774298	6.07	0.027273	lasso	0.29	7e-44	0	0.009	0	0.984	0.006
ENSG00000147408.14	CSGALNACT1	8	19758028	19758029	3.87149	0.000108	rs923768	-6.17	0.076433	enet	0.54	8.6e-95	0	0.005	0	0.995	0
ENSG00000166436.15	TRIM66	11	8671865	8671866	3.8728	0.000108	rs2292049	-6.55	0.115385	susie	0.59	3.4e-109	0	0	0	0.999	0.001
ENSG00000128268.11	MGAT3	22	39457343	39457344	-3.87261	0.000108	rs79501	5.97	0.26087	top1	0.023	0.00021	0.007	0.002	0.788	0.18	0.024
ENSG00000164663.14	USP49	6	41895360	41895361	-3.86882	0.000109	rs10947996	-6.63	0.077922	susie	0.13	5.3e-19	0	0	0	0.01	0.99
ENSG00000269949.1	RP11-738E22.3	4	56961372	56961373	3.867	0.00011	rs781663	7.43	0.09449	lasso	0.11	1.1e-16	0	0	0	1	0
ENSG00000280411.1	NA	14	106762587	106762588	3.86728	0.00011	rs7143784	-3.87	0.074534	enet	0.41	1.8e-66	0	0.408	0	0.002	0.59
ENSG00000162892.15	IL24	1	206897442	206897443	3.86478	0.000111	rs1060286	5.41	0.206897	susie	0.013	0.0038	0.049	0.071	0.313	0.457	0.109
ENSG00000185085.2	INTS5	11	62653301	62653302	3.8654	0.000111	rs17709552	5.87	0.085714	enet	0.048	1.1e-07	0	0.027	0.001	0.873	0.099
ENSG00000174132.8	FAM174A	5	100535304	100535305	-3.85979	0.000113	rs6874602	7.44	0.307692	susie	0.062	1.5e-09	0	0	0.001	0.999	0
ENSG00000167394.12	ZNF668	16	31074319	31074320	-3.86146	0.000113	rs11864054	-5.6	0.18182	susie	0.11	2.1e-16	0	0.043	0	0.621	0.336
ENSG00000026297.15	RNASET2	6	166957183	166957184	-3.85944	0.000114	rs6904946	5.03	0.040404	enet	0.49	1.9e-84	0	0.07	0	0.082	0.848
ENSG00000166896.7	XRCC6BP1	12	57941540	57941541	-3.85365	0.000116	rs10437954	-5.05	0.030227	lasso	0.5	7.4e-86	0	0.251	0	0.1	0.65
ENSG00000136197.12	C7orf25	7	42912304	42912305	-3.8512	0.000118	rs7788485	-3.97	0.013889	top1	0.49	1.5e-82	0	0.39	0	0.01	0.6
ENSG00000203721.6	LINC00862	1	200400704	200400705	-3.84761	0.000119	rs2790126	7.43	0.141176	top1	0.044	3.2e-07	0	0	0.109	0.888	0.003
ENSG00000164402.13	SEPT8	5	132807240	132807241	3.84529	0.00012	rs2522051	-12.49	0.428571	lasso	0.012	0.005	0	0	0.634	0.348	0.018
ENSG00000155393.12	HEATR3	16	50065940	50065941	-3.84608	0.00012	rs1362622	-7.72	0.12	top1	0.39	4.1e-61	0	0	0	1	0
ENSG00000168092.13	PAFAH1B2	11	117144266	117144267	-3.845	0.000121	rs672058	5.63	0.063158	enet	0.017	0.0011	0.001	0.002	0.022	0.057	0.918
ENSG00000226266.6	AC009961.3	2	159712434	159712435	3.84166	0.000122	rs4665083	-13.83	0.413793	enet	0.18	1e-25	0	0	0.001	0.996	0.003
ENSG00000057608.16	GDI2	10	5842131	5842132	3.8423	0.000122	rs2148293	5.94	0.09302	susie	0.27	3.3e-40	0	0.023	0	0.977	0.001
ENSG00000177406.4	RP11-218M22.1	12	630890	630891	-3.84194	0.000122	rs11064128	-4	0.01048	top1	0.38	1.6e-60	0	0.4	0	0.007	0.593
ENSG00000071575.11	TRIB2	2	12716888	12716889	3.84032	0.000123	rs6432335	-6.44	0.11215	susie	0.036	4.2e-06	0	0	0.007	0.899	0.094
ENSG00000164307.12	ERAP1	5	96808099	96808100	3.83549	0.000125	rs1363974	-7.68	0.285714	susie	0.71	2.5e-150	0	0	0	1	0
ENSG00000216937.13	CCDC7	10	32446139	32446140	3.8334	0.000126	rs7910732	5.34	0.33333	enet	0.098	2.3e-14	0	0.171	0	0.281	0.548
ENSG00000167969.12	ECI1	16	2252299	2252300	-3.83242	0.000127	rs3211995	7.16	0.16438	top1	0.069	1.8e-10	0	0	0	1	0
ENSG00000144815.15	NXPE3	3	101779201	101779202	-3.83084	0.000128	rs4683863	4.29	0.030303	susie	0.27	1.2e-39	0	0.1	0	0.005	0.895
ENSG00000164825.3	DEFB1	8	6878021	6878022	3.8306	0.000128	rs10086568	7.1	0.06383	lasso	0.02	0.00041	0	0	0.181	0.162	0.657
ENSG00000204161.13	C10orf128	10	49188584	49188585	3.8289	0.000129	rs7905715	5.32	0.09449	susie	0.31	1.4e-47	0	0.049	0	0.319	0.633
ENSG00000217930.7	PAM16	16	4355606	4355607	-3.82438	0.000131	rs41520045	-5.18	0.05769	lasso	0.093	9.9e-14	0	0.235	0	0.3	0.465
ENSG00000272602.5	NA	4	53284	53285	3.823	0.000132	rs4690284	-4.52	0.06857	enet	0.12	6.9e-18	0	0.27	0	0.014	0.716
ENSG00000236304.1	AP001189.4	11	76657055	76657056	-3.8232	0.000132	rs7123361	6.6	0.077922	susie	0.47	8.8e-80	0	0	0	1	0
ENSG00000223648.4	IGHV3-64	14	106658257	106658258	-3.82024	0.000133	rs7143784	-3.87	0.033994	lasso	0.31	6.3e-47	0	0.405	0	0.002	0.592
ENSG00000117222.13	RBBP5	1	205122014	205122015	-3.81526	0.000136	rs1172128	7.76	0.108108	susie	0.028	4.6e-05	0	0	0.125	0.854	0.021
ENSG00000221571.3	RNU6ATAC35P	1	220825619	220825620	3.81423	0.000137	rs3738182	-9.12	0.153846	top1	0.017	0.0012	0	0	0.831	0.146	0.023
ENSG00000234465.10	PINLYP	19	43576799	43576800	3.81422	0.000137	rs4760	27.95	0.333333	susie	0.027	6.3e-05	0	0	0.317	0.67	0.013
ENSG00000257303.1	RP11-977G19.11	12	56300141	56300142	-3.80945	0.000139	rs14483	4.49	0.244898	susie	0.041	7.3e-07	0.002	0.443	0	0.036	0.519
ENSG00000276045.2	NA	12	121626549	121626550	3.80586	0.000141	rs7974348	-6.26	0.055814	top1	0.1	4.2e-15	0	0.001	0	0.998	0.001
ENSG00000169193.11	CCDC126	7	23597378	23597379	-3.8038	0.000143	rs12540730	-5.99	0.033708	susie	0.04	1.3e-06	0	0.012	0.018	0.953	0.017
ENSG00000004766.15	CCDC132	7	93232339	93232340	3.8005	0.000144	rs445	12.45	0.5	top1	0.039	1.5e-06	0	0	0.233	0.761	0.006
ENSG00000162194.12	C11orf48	11	62671282	62671283	3.8005	0.000144	rs17709552	5.87	0.129032	enet	0.14	2.9e-20	0	0.03	0	0.96	0.01
ENSG00000134815.18	DHX34	19	47349280	47349281	3.80155	0.000144	rs2302985	-5.77	0.244898	lasso	0.046	2.1e-07	0.001	0.008	0.09	0.897	0.004
ENSG00000052795.12	FNIP2	4	158769137	158769138	-3.798	0.000146	rs6858744	4.65	0.04124	susie	0.013	0.0046	0.136	0.17	0.031	0.038	0.625
ENSG00000178445.9	GLDC	9	6645782	6645783	3.79848	0.000146	rs7031834	-4.1	0.035503	enet	0.05	6.4e-08	0.114	0.844	0.003	0.02	0.019
ENSG00000064490.13	RFXANK	19	19192589	19192590	3.79809	0.000146	rs2304130	-8.87	0.169014	susie	0.055	1.3e-08	0	0	0.001	0.999	0
ENSG00000255585.3	RP11-188C12.2	9	137789234	137789235	3.79383	0.000148	rs7850658	-5.44	0.102564	top1	0.058	5.3e-09	0	0.205	0.001	0.54	0.254
ENSG00000259081.1	RP11-488C13.6	14	76774912	76774913	-3.79413	0.000148	rs10483878	-4.85	0.024691	susie	0.064	7.3e-10	0	0.347	0	0.21	0.443
ENSG00000158711.13	ELK4	1	205631961	205631962	-3.7907	0.00015	rs1172128	7.72	0.115385	top1	0.051	4.4e-08	0	0	0.012	0.988	0
ENSG00000177971.8	IMP3	15	75647904	75647905	-3.7919	0.00015	rs11636245	-5.45	0.083916	susie	0.014	0.003	0.244	0.008	0.695	0.023	0.03
ENSG00000197813.5	CTC-301O7.4	19	49340249	49340250	-3.79164	0.00015	rs30008	4.96	0.12	enet	0.051	3.9e-08	0	0.011	0	0.024	0.965
ENSG00000226329.2	AC005682.6	7	22881349	22881350	3.7876	0.000152	rs7776857	-7.39	0.10084	enet	0.067	3.7e-10	0	0	0.018	0.98	0.002
ENSG00000196923.13	PDLIM7	5	177497600	177497601	3.78677	0.000153	rs12187932	-8.03	0.285714	enet	0.039	1.6e-06	0	0	0.361	0.629	0.01
ENSG00000227671.4	MIR3916	1	247209492	247209493	-3.77702	0.000159	rs4925546	14.2	0.272727	enet	0.4	1.8e-64	0	0	0	1	0
ENSG00000257727.5	CNPY2	12	56316221	56316222	3.7717	0.000162	rs14483	4.51	0.230769	susie	0.0094	0.012	0.6	0.158	0.04	0.01	0.191
ENSG00000076685.18	NT5C2	10	103193305	103193306	3.7687	0.000164	rs7917772	8.19	0.3871	enet	0.074	4.3e-11	0	0	0	0.999	0
ENSG00000272369.1	RP11-446N19.1	12	46537501	46537502	3.7691	0.000164	rs7304593	-4.47	0.034582	lasso	0.045	2.5e-07	0.006	0.877	0	0.03	0.087
ENSG00000100767.15	PAPLN	14	73237496	73237497	3.76825	0.000164	rs17781907	5.83	0.083333	top1	0.012	0.0063	0.018	0.001	0.908	0.047	0.026
ENSG00000231680.1	AP003774.6	11	64395830	64395831	3.7652	0.000166	rs3751122	-5.29	0.111111	enet	0.21	1.3e-30	0	0.202	0	0.785	0.013
ENSG00000105520.10	DKFZP761J1410	19	11355385	11355386	-3.76559	0.000166	rs11670714	6.88	0.141176	lasso	0.096	3.8e-14	0	0	0	1	0
ENSG00000116679.15	IVNS1ABP	1	185317328	185317329	-3.7648	0.000167	rs6693836	4.92	0.046154	lasso	0.033	8.9e-06	0.042	0.089	0.011	0.022	0.836
ENSG00000272109.1	CTD-2260A17.3	5	96804352	96804353	3.76466	0.000167	rs1363974	-7.68	0.244898	enet	0.23	5e-33	0	0	0	1	0
ENSG00000271680.1	RP11-564A8.8	1	206905927	206905928	3.76079	0.000169	rs1060286	5.41	0.146341	susie	0.049	6.7e-08	0	0.129	0.001	0.814	0.056
ENSG00000181778.4	TMEM252	9	68540866	68540867	-3.762	0.000169	rs12375820	-4.02	0.03038	enet	0.15	1.2e-21	0	0.247	0	0.002	0.751
ENSG00000076248.10	UNG	12	109097573	109097574	-3.76194	0.000169	rs11835066	-4.63	0.02649	lasso	0.088	4.7e-13	0	0.165	0	0.016	0.819
ENSG00000166452.11	AKIP1	11	8911138	8911139	3.7581	0.000171	rs2292049	-6.55	0.171429	enet	0.072	6.9e-11	0	0	0	0.993	0.007
ENSG00000172466.15	ZNF24	18	35345481	35345482	-3.75897	0.000171	rs1893424	5.21	0.03859	enet	0.1	1.4e-14	0	0.3	0	0.482	0.217
ENSG00000173889.15	PHC3	3	170181748	170181749	3.75653	0.000172	rs1705603	3.87	0.013605	susie	0.018	0.00078	0.188	0.673	0.004	0.014	0.12
ENSG00000081320.10	STK17B	2	196176502	196176503	-3.751	0.000176	rs11893319	-3.9	0.008989	enet	0.11	2.4e-16	0	0.992	0	0.004	0.004
ENSG00000070950.9	RAD18	3	8963772	8963773	-3.75092	0.000176	rs7637683	-4.78	0.054545	susie	0.022	0.00025	0.488	0.054	0.279	0.031	0.148
ENSG00000164916.10	FOXK1	7	4682308	4682309	-3.751	0.000176	rs7793919	-4.95	0.013683	enet	0.05	5.5e-08	0	0.026	0	0.006	0.968
ENSG00000249684.5	RP11-423H2.3	5	177951412	177951413	3.75031	0.000177	rs335431	5.29	0.034188	enet	0.032	1.3e-05	0.006	0.002	0.017	0.003	0.972
ENSG00000254851.1	RP11-109L13.1	11	117135527	117135528	3.7502	0.000177	rs672058	5.63	0.070588	enet	0.58	3.2e-108	0	0.038	0	0.95	0.012
ENSG00000143869.6	GDF7	2	20666663	20666664	-3.74782	0.000178	rs7565347	-5.39	0.048	enet	0.14	6.2e-20	0.001	0.079	0.006	0.909	0.005
ENSG00000134333.13	LDHA	11	18394387	18394388	-3.7468	0.000179	rs4052539	-6.4	0.181818	susie	0.043	4.8e-07	0	0	0.009	0.99	0.001
ENSG00000160570.13	DEDD2	19	42220139	42220140	-3.74459	0.000181	rs11878620	-6.33	0.206897	susie	0.0082	0.018	0	0	0.429	0.039	0.531
ENSG00000231312.6	AC007246.3	2	39436636	39436637	-3.74183	0.000183	rs1060691	-4.43	0.031332	susie	0.035	6e-06	0.034	0.446	0.002	0.021	0.497
ENSG00000167397.14	VKORC1	16	31095979	31095980	-3.74058	0.000184	rs11864054	-5.6	0.24	susie	0.043	4.4e-07	0	0.025	0.002	0.359	0.614
ENSG00000267475.1	CTD-2538C1.2	19	32691749	32691750	3.74018	0.000184	rs10408093	-5.05	0.080537	susie	0.056	9.5e-09	0	0.259	0.001	0.526	0.214
ENSG00000145780.7	FEM1C	5	115544893	115544894	3.739	0.000185	rs257063	-6.85	0.061856	susie	0.051	4.4e-08	0	0	0.002	0.998	0
ENSG00000169764.15	UGP2	2	63840939	63840940	3.73772	0.000186	rs11683408	4.75	0.08	susie	0.0088	0.015	0.383	0.246	0.111	0.071	0.189
ENSG00000272396.1	CTC-490G23.4	19	43368969	43368970	3.73698	0.000186	rs4760	27.95	0.24	lasso	0.052	3.1e-08	0	0	0.294	0.692	0.014
ENSG00000175445.14	LPL	8	19901716	19901717	3.73279	0.000189	rs923768	-6.17	0.071006	enet	0.14	1.4e-20	0	0.005	0	0.974	0.022
ENSG00000168026.18	TTC21A	3	39109084	39109085	-3.73144	0.00019	rs12632771	-4.05	0.021239	top1	0.023	0.00018	0.605	0.185	0.028	0.008	0.174
ENSG00000165410.14	CFL2	14	34714822	34714823	-3.73236	0.00019	rs12100841	-8.31	0.096774	top1	0.15	1.8e-21	0	0	0	1	0
ENSG00000169429.10	IL8	4	73740505	73740506	-3.7305	0.000191	rs1371794	-36.65	0.57143	top1	0.034	7.4e-06	0	0	0.052	0.946	0.001
ENSG00000146416.17	AIG1	6	143060495	143060496	-3.72637	0.000194	rs2095369	-3.9	0.03681	susie	0.011	0.007	0.861	0.115	0.013	0.002	0.009
ENSG00000149573.8	MPZL2	11	118264535	118264536	-3.727	0.000194	rs1715429	8.8	0.136364	top1	0.15	1.8e-21	0	0	0	1	0
ENSG00000116688.16	MFN2	1	11980180	11980181	-3.72193	0.000198	rs5229	-4.67	0.041958	enet	0.65	5.4e-130	0	0.603	0	0.041	0.356
ENSG00000184887.13	BTBD6	14	105248911	105248912	3.72	0.000199	rs11625865	-7.51	0.218182	enet	0.11	1.6e-15	0	0	0	1	0
ENSG00000130758.7	MAP3K10	19	40191743	40191744	-3.71647	0.000202	rs4803336	6.61	0.066298	susie	0.19	3.2e-28	0	0	0	0.996	0.003
ENSG00000173041.11	ZNF680	7	64563105	64563106	-3.7107	0.000207	rs2419083	6.67	0.12	enet	0.03	2.5e-05	0	0	0.7	0.227	0.073
ENSG00000165929.12	TC2N	14	91867535	91867536	-3.71036	0.000207	rs4900092	-3.41	0.007421	enet	0.16	1.1e-23	0	0.851	0	0.002	0.146
ENSG00000055955.15	ITIH4	3	52830738	52830739	-3.70952	0.000208	rs1139106	4.91	0.148148	enet	0.4	4.4e-64	0	0.654	0	0.25	0.096
ENSG00000240403.5	KIR3DL2	19	54850442	54850443	-3.70931	0.000208	rs1613662	5.64	0.082759	lasso	0.16	2e-22	0	0.042	0	0.957	0.002
ENSG00000236675.1	MTX1P1	1	155230974	155230975	-3.70743	0.000209	rs10908456	-5.83	0.084507	top1	0.068	2.7e-10	0	0.023	0	0.957	0.02
ENSG00000116521.10	SCAMP3	1	155262429	155262430	-3.70743	0.000209	rs10908456	-5.83	0.090909	top1	0.035	4.8e-06	0.015	0.007	0.649	0.305	0.024
ENSG00000270164.1	AC006129.4	19	41535182	41535183	-3.7054	0.000211	rs338585	6.59	0.083916	susie	0.11	3.2e-16	0	0	0	0.946	0.053
ENSG00000225231.1	AC091814.2	12	9943494	9943495	-3.70433	0.000212	rs7313235	-5.14	0.04898	lasso	0.33	1.5e-50	0	0.624	0	0.373	0.002
ENSG00000170340.10	B3GNT2	2	62196112	62196113	3.70183	0.000214	rs13027346	6.54	0.093023	lasso	0.35	4.4e-55	0	0.001	0	0.999	0
ENSG00000141664.9	ZCCHC2	18	62523006	62523007	3.70103	0.000215	rs17729447	7.46	0.12	enet	0.035	4.4e-06	0	0	0.494	0.351	0.156
ENSG00000241666.2	RP3-455J7.4	1	167630673	167630674	-3.6999	0.000216	rs11584355	-7.78	0.057143	susie	0.19	2.2e-27	0	0	0	1	0
ENSG00000170915.8	PAQR8	6	52361420	52361421	-3.6956	0.000219	rs12189880	7.17	0.126316	enet	0.079	7.8e-12	0	0	0.001	0.998	0
ENSG00000205809.9	KLRC2	12	10442262	10442263	3.69555	0.000219	rs7313235	-5.14	0.031496	susie	0.087	7.3e-13	0	0.41	0	0.241	0.35
ENSG00000174886.12	NDUFA11	19	5904005	5904006	3.69652	0.000219	rs3760774	4.69	0.039735	susie	0.012	0.0053	0.049	0.519	0.004	0.044	0.383
ENSG00000198829.6	SUCNR1	3	151873642	151873643	-3.69314	0.000222	rs323623	6.68	0.146341	enet	0.033	1e-05	0	0	0.034	0.955	0.011
ENSG00000099785.10	MARCH2	19	8413269	8413270	-3.69133	0.000223	rs4542783	5.14	0.028708	enet	0.2	1.9e-29	0	0.428	0	0.269	0.302
ENSG00000175470.18	PPP2R2D	10	131900643	131900644	3.6891	0.000225	rs9419387	6.43	0.04743	enet	0.12	6.6e-18	0	0.001	0	0.995	0.004
ENSG00000283345.1	NA	15	30507623	30507624	-3.687	0.000227	rs8031106	-4.4	0.074534	susie	0.16	4.1e-23	0	0.96	0	0.017	0.024
ENSG00000136141.14	LRCH1	13	46553167	46553168	3.6859	0.000228	rs1408223	3.73	0.0118	susie	0.054	1.9e-08	0	0.657	0	0.012	0.331
ENSG00000105193.8	RPS16	19	39435947	39435948	3.68606	0.000228	rs8107194	-8.12	0.111111	top1	0.11	2.1e-15	0	0	0	1	0
ENSG00000137285.9	TUBB2B	6	3227734	3227735	3.68315	0.00023	rs12527929	5.91	0.062827	enet	0.16	5.3e-23	0	0.009	0.017	0.973	0.001
ENSG00000103550.13	KNOP1	16	19717693	19717694	-3.68283	0.000231	rs8054079	-4.66	0.01639	susie	0.19	8.3e-27	0	0.575	0	0.084	0.341
ENSG00000169499.14	PLEKHA2	8	38901234	38901235	3.68156	0.000232	rs12056655	5.52	0.285714	top1	0.011	0.0082	0.026	0.006	0.758	0.184	0.026
ENSG00000106789.12	CORO2A	9	98192639	98192640	3.68171	0.000232	rs944688	3.63	0.008362	enet	0.35	1.1e-54	0	0.969	0	0.006	0.025
ENSG00000211974.3	IGHV2-70	14	106724092	106724093	3.6781	0.000235	rs7143784	-3.87	0.15	enet	0.27	2e-40	0	0.409	0	0.002	0.589
ENSG00000067208.14	EVI5	1	92792403	92792404	-3.66836	0.000244	rs670254	-5.18	0.173913	enet	0.074	3.5e-11	0	0.01	0	0.082	0.908
ENSG00000196782.12	MAML3	4	140154183	140154184	3.6687	0.000244	rs17051001	3.98	0.04858	enet	0.35	1.1e-53	0	0.834	0	0.026	0.14
ENSG00000162302.12	RPS6KA4	11	64359147	64359148	3.669	0.000244	rs3751122	-5.29	0.222222	top1	0.18	9.9e-26	0	0.178	0	0.684	0.138
ENSG00000109180.14	OCIAD1	4	48805211	48805212	3.6677	0.000245	rs11732338	4.78	0.13953	enet	0.068	2.5e-10	0	0.444	0	0.254	0.303
ENSG00000180881.19	CAPS2	12	75390927	75390928	3.66726	0.000245	rs7974011	4.42	0.064171	top1	0.051	4.4e-08	0.001	0.504	0	0.108	0.388
ENSG00000278600.1	NA	15	79922454	79922455	3.6668	0.000246	rs2115540	3.96	0.012346	susie	0.056	9.1e-09	0	0.458	0	0.006	0.536
ENSG00000163606.10	CD200R1	3	112975121	112975122	3.66541	0.000247	rs6781211	4.48	0.023576	enet	0.033	9.9e-06	0.22	0.676	0.005	0.016	0.083
ENSG00000157107.13	FCHO2	5	72955980	72955981	3.66404	0.000248	rs4703902	10.19	0.4	susie	0.21	3.9e-31	0	0	0	1	0
ENSG00000165030.3	NFIL3	9	91423861	91423862	3.66414	0.000248	rs7045740	5.59	0.070588	susie	0.077	1.8e-11	0	0.088	0	0.848	0.064
ENSG00000149418.10	ST14	11	130159561	130159562	-3.6631	0.000249	rs12281267	3.74	0.011846	susie	0.1	1e-14	0	0.662	0	0.004	0.334
ENSG00000088038.17	CNOT3	19	54137727	54137728	3.66273	0.00025	rs641738	6.06	0.040956	top1	0.045	2.7e-07	0	0.009	0.04	0.943	0.008
ENSG00000254810.1	RP11-672A2.4	11	76656711	76656712	-3.659	0.000253	rs7123361	6.6	0.105263	lasso	0.13	1e-18	0	0	0	1	0
ENSG00000221957.8	KIR2DS4	19	54832675	54832676	-3.65569	0.000256	rs1613662	5.64	0.115385	lasso	0.39	4.9e-61	0	0.042	0	0.957	0.001
ENSG00000226824.6	RP4-756H11.3	7	66654537	66654538	3.6503	0.000262	rs778732	-8.71	0.8	susie	0.31	2.5e-47	0	0	0	1	0
ENSG00000102908.20	NFAT5	16	69565093	69565094	-3.64909	0.000263	rs12929706	-3.38	0.02697	enet	0.006	0.037	0.856	0.136	0.003	0	0.004
ENSG00000260052.1	CTC-527H23.3	16	48637142	48637143	-3.64704	0.000265	rs7185541	-3.91	0.04225	enet	0.093	9.8e-14	0	0.909	0	0.012	0.079
ENSG00000115053.15	NCL	2	231464593	231464594	3.64566	0.000267	rs6755895	7.49	0.10084	enet	0.033	1e-05	0	0	0.458	0.528	0.014
ENSG00000140950.15	TLDC1	16	84554032	84554033	3.6448	0.000268	rs247826	-8.49	0.09023	lasso	0.14	1.2e-19	0	0	0	1	0
ENSG00000198826.10	ARHGAP11A	15	32615158	32615159	-3.6427	0.00027	rs2077680	-3.53	0.027523	enet	0.064	6.9e-10	0.366	0.628	0.001	0.002	0.003
ENSG00000119685.19	TTLL5	14	75633624	75633625	3.64198	0.000271	rs2194535	-4.02	0.036923	top1	0.062	1.3e-09	0	0.577	0	0.018	0.405
ENSG00000250312.6	ZNF718	4	124479	124480	3.6409	0.000272	rs11727563	5.46	0.07547	lasso	0.33	1.2e-50	0	0.212	0	0.587	0.202
ENSG00000160588.9	MPZL3	11	118252349	118252350	-3.637	0.000276	rs1715429	8.8	0.230769	top1	0.14	2.5e-20	0	0	0	1	0
ENSG00000177628.15	GBA	1	155244698	155244699	-3.63377	0.000279	rs10908456	-5.83	0.117647	susie	0.23	1.8e-33	0	0.023	0	0.957	0.02
ENSG00000033327.12	GAB2	11	78418347	78418348	-3.6331	0.00028	rs7950865	-4.35	0.923077	susie	0.0057	0.041	0.334	0.242	0.096	0.07	0.258
ENSG00000126773.12	PCNXL4	14	60091910	60091911	-3.6323	0.000281	rs2351174	-4.52	0.352941	top1	0.15	3.6e-21	0	0.531	0	0.109	0.36
ENSG00000138080.13	EMILIN1	2	27078566	27078567	3.63013	0.000283	rs1260326	-16.65	0.705882	enet	0.03	2e-05	0	0	0.096	0.901	0.003
ENSG00000006607.13	FARP2	2	241356242	241356243	-3.62939	0.000284	rs987559	5.13	0.083916	susie	0.16	1.6e-23	0	0.013	0	0.028	0.959
ENSG00000071246.10	VASH1	14	76762188	76762189	-3.6285	0.000285	rs10483878	-4.85	0.013289	top1	0.57	3.3e-105	0	0.439	0	0.268	0.293
ENSG00000237609.1	AF064858.10	21	39029127	39029128	-3.6286	0.000285	rs2836882	10.03	0.049587	top1	0.08	6.9e-12	0	0	0	1	0
ENSG00000083168.9	KAT6A	8	42051989	42051990	3.62702	0.000287	rs2355642	-6.02	0.162162	susie	0.042	7.3e-07	0	0	0.007	0.031	0.963
ENSG00000145284.11	SCD5	4	82798856	82798857	-3.6259	0.000288	rs7691733	11.44	0.27273	enet	0.13	1.2e-18	0	0	0	1	0
ENSG00000089639.10	GMIP	19	19643666	19643667	-3.62446	0.00029	rs2304130	-8.87	0.111111	enet	0.048	9.3e-08	0	0	0.001	0.999	0
ENSG00000110925.6	CSRNP2	12	51083663	51083664	-3.62251	0.000292	rs2280503	-8.84	0.363636	top1	0.022	0.00023	0	0	0.877	0.099	0.024
ENSG00000188493.14	C19orf54	19	40751552	40751553	-3.62173	0.000293	rs4803336	6.61	0.133333	lasso	0.18	2.5e-25	0	0	0	1	0
ENSG00000164733.20	CTSB	8	11869447	11869448	-3.61783	0.000297	rs2898290	11.23	0.75	enet	0.15	2.5e-21	0	0	0	1	0
ENSG00000101057.15	MYBL2	20	43667018	43667019	3.6167	0.000298	rs2179593	-5.87	0.099174	top1	0.081	4.2e-12	0	0.008	0	0.987	0.005
ENSG00000100083.18	GGA1	22	37608474	37608475	-3.61641	0.000299	rs5756813	-3.89	0.026549	susie	0.16	1.6e-22	0	0.763	0	0.007	0.229
ENSG00000143107.8	FNDC7	1	108712656	108712657	-3.61508	0.0003	rs6702877	-6.64	0.190476	lasso	0.0047	0.056	0	0	0.91	0.054	0.035
ENSG00000143369.14	ECM1	1	150508061	150508062	-3.60717	0.00031	rs834225	7.79	0.352941	susie	0.047	1.2e-07	0	0	0.011	0.988	0.001
ENSG00000233231.1	HNRNPA1P49	6	166334567	166334568	3.60675	0.00031	rs2281144	4.54	0.049383	top1	0.034	6.5e-06	0.133	0.494	0.015	0.054	0.304
ENSG00000116288.12	PARK7	1	7954290	7954291	-3.60324	0.000314	rs10779702	9.49	0.2	top1	0.1	9.6e-15	0	0	0	1	0
ENSG00000111110.11	PPM1H	12	62935036	62935037	3.60351	0.000314	rs11174698	-4.49	0.046875	enet	0.033	8.2e-06	0.007	0.238	0.001	0.022	0.732
ENSG00000157837.15	SPPL3	12	120904370	120904371	3.60183	0.000316	rs6553	-7.31	0.285714	lasso	0.0031	0.1	0	0	0.879	0.085	0.036
ENSG00000154845.15	PPP4R1	18	9615239	9615240	-3.59914	0.000319	rs428598	4.58	0.09756	enet	0.077	1.3e-11	0	0.829	0	0.109	0.061
ENSG00000115091.11	ACTR3	2	113889959	113889960	-3.59566	0.000324	rs10197232	5.18	0.077419	enet	0.033	8.6e-06	0.036	0.266	0.082	0.605	0.011
ENSG00000173890.16	GPR160	3	170037928	170037929	3.59289	0.000327	rs11716015	-6.56	0.069767	lasso	0.48	9.8e-81	0	0	0	1	0
ENSG00000178381.11	ZFAND2A	7	1160758	1160759	3.5917	0.000329	rs34771933	4.91	0.053097	enet	0.2	6.3e-29	0	0.817	0	0.157	0.025
ENSG00000106004.4	HOXA5	7	27143667	27143668	-3.5903	0.00033	rs10246712	-6.29	0.166667	susie	0.042	6.9e-07	0	0.001	0.077	0.911	0.01
ENSG00000163946.13	FAM208A	3	56683236	56683237	-3.5892	0.000332	rs2123178	4.1	0.056604	susie	0.1	1.1e-14	0	0.643	0	0.029	0.328
ENSG00000148842.17	CNNM2	10	102918292	102918293	3.5865	0.000335	rs7917772	8.19	0.57143	enet	0.14	9.5e-20	0	0	0	1	0
ENSG00000142233.11	NTN5	19	48673080	48673081	-3.58419	0.000338	rs550455	11.38	0.157895	enet	0.068	2.7e-10	0	0	0.001	0.994	0.006
ENSG00000173530.5	TNFRSF10D	8	23164029	23164030	-3.5836	0.000339	rs12550612	-12.16	0.10084	enet	0.051	4.1e-08	0	0	0.166	0.828	0.006
ENSG00000237135.1	DDX10P1	10	30921234	30921235	-3.5836	0.000339	rs11593935	3.77	0.04743	susie	0.17	5.4e-24	0	0.769	0	0.009	0.222
ENSG00000228329.1	AC097495.3	2	68837191	68837192	3.58272	0.00034	rs2280244	-4.92	0.105263	enet	0.011	0.0073	0.444	0.292	0.116	0.076	0.072
ENSG00000188389.10	PDCD1	2	241858907	241858908	3.58282	0.00034	rs6723363	5.17	0.130435	enet	0.083	2.5e-12	0.103	0.306	0.14	0.413	0.039
ENSG00000232118.2	BACH1-AS1	21	29376338	29376339	-3.581	0.000342	rs1571680	-5.9	0.141176	top1	0.045	2.4e-07	0.001	0.017	0.058	0.913	0.011
ENSG00000167103.11	PIP5KL1	9	127930796	127930797	-3.57959	0.000344	rs3739821	-6.42	0.244898	top1	0.092	1.3e-13	0	0	0	0.999	0
ENSG00000267270.5	AC139100.2	18	80147923	80147924	3.57869	0.000345	rs1788661	-5	0.2	enet	0.052	3.1e-08	0	0.029	0	0.042	0.928
ENSG00000119522.16	DENND1A	9	123930151	123930152	3.57613	0.000349	rs4838131	8.88	0.176471	enet	0.037	2.4e-06	0	0	0.243	0.735	0.023
ENSG00000080815.18	PSEN1	14	73136417	73136418	3.57503	0.00035	rs17781907	6.35	0.115385	lasso	0.27	6.1e-40	0	0.001	0	0.999	0
ENSG00000105519.15	CAPS	19	5911768	5911769	3.57231	0.000354	rs3760774	4.69	0.082192	top1	0.18	1.1e-25	0	0.613	0	0.052	0.335
ENSG00000168894.9	RNF181	2	85595724	85595725	3.57047	0.000356	rs2366404	-8.84	0.16	top1	0.029	3e-05	0	0	0.239	0.755	0.006
ENSG00000237276.8	ANO7P1	1	16228026	16228027	-3.5687	0.000359	rs7522506	-4.3	0.029851	enet	0.35	2.1e-54	0	0.366	0	0.012	0.622
ENSG00000146067.15	FAM193B	5	177554540	177554541	-3.56625	0.000362	rs12187932	-8.03	0.307692	top1	0.073	4.6e-11	0	0	0	1	0
ENSG00000214975.4	PPIAP29	6	24976418	24976419	3.56554	0.000363	rs9295661	7.03	0.142857	lasso	0.15	5.9e-21	0	0	0	1	0
ENSG00000133835.14	HSD17B4	5	119452442	119452443	-3.56112	0.000369	rs1966479	7.2	0.173913	susie	0.065	6.7e-10	0	0	0.011	0.988	0.001
ENSG00000035928.15	RFC1	4	39366374	39366375	3.5594	0.000372	rs7658676	-5.63	0.13043	enet	0.035	4.6e-06	0.005	0.063	0.06	0.829	0.044
ENSG00000166181.12	API5	11	43311962	43311963	3.5593	0.000372	rs7113471	5.54	0.134831	top1	0.055	1.2e-08	0.001	0.091	0.006	0.855	0.048
ENSG00000187266.13	EPOR	19	11384311	11384312	-3.55823	0.000373	rs11670714	6.88	0.171429	susie	0.026	7.3e-05	0	0	0.034	0.964	0.001
ENSG00000204136.10	GGTA1P	9	121500026	121500027	3.5569	0.000375	rs769012	-4.91	0.101695	lasso	0.5	1.4e-85	0	0.365	0	0.513	0.122
ENSG00000122359.17	ANXA11	10	80205571	80205572	-3.5536	0.00038	rs7097656	6.65	0.2	enet	0.044	3.5e-07	0	0	0.228	0.758	0.014
ENSG00000109861.15	CTSC	11	88337786	88337787	3.5536	0.00038	rs308857	-4.71	0.025641	enet	0.33	3.6e-51	0	0.098	0	0.011	0.891
ENSG00000171084.15	FAM86JP	3	125916619	125916620	3.55272	0.000381	rs35628803	4.06	0.11215	enet	0.083	2.3e-12	0	0.758	0	0.016	0.226
ENSG00000196743.8	GM2A	5	151212149	151212150	3.55205	0.000382	rs7706092	-4.28	0.009043	lasso	0.64	3e-124	0	0.414	0	0.009	0.577
ENSG00000255328.1	RP11-326C3.12	11	327170	327171	3.552	0.000382	rs7102856	-18.94	0.218182	enet	0.55	2e-97	0	0	0	1	0
ENSG00000095139.13	ARCN1	11	118572389	118572390	-3.5516	0.000383	rs1715429	8.8	0.315789	top1	0.035	5e-06	0	0	0.321	0.67	0.009
ENSG00000228305.2	AC016734.2	2	63622830	63622831	-3.54881	0.000387	rs11683408	4.75	0.059406	susie	0.022	0.00023	0.29	0.387	0.03	0.04	0.253
ENSG00000101558.13	VAPA	18	9914001	9914002	-3.5482	0.000388	rs428598	4.58	0.03093	susie	0.2	3.5e-29	0	0.517	0	0.065	0.419
ENSG00000143942.4	CHAC2	2	53767791	53767792	3.54754	0.000389	rs17045081	-4.99	0.093023	top1	0.017	0.0012	0.493	0.017	0.458	0.015	0.018
ENSG00000154330.12	PGM5	9	68339262	68339263	-3.54643	0.00039	rs12375820	-4.02	0.044444	enet	0.27	6.3e-41	0	0.735	0	0.007	0.258
ENSG00000211890.3	IGHA2	14	105588394	105588395	-3.54441	0.000393	rs11625865	-7.51	0.363636	lasso	0.022	0.00025	0	0	0.759	0.209	0.032
ENSG00000072736.18	NFATC3	16	68084750	68084751	-3.53661	0.000405	rs12599580	-3.93	0.22222	enet	0.098	2.4e-14	0	0.901	0	0.007	0.092
ENSG00000133275.15	CSNK1G2	19	1941148	1941149	3.53689	0.000405	rs20567	-6.29	0.105263	enet	0.019	0.00072	0.001	0	0.734	0.235	0.03
ENSG00000184492.6	FOXD4L1	2	113498664	113498665	-3.53635	0.000406	rs6734238	-20.22	0.571429	enet	0.021	0.00038	0	0	0.73	0.247	0.023
ENSG00000204954.9	C12orf73	12	103965707	103965708	3.53271	0.000411	rs728166	-3.82	0.01875	enet	0.016	0.0016	0.653	0.239	0.01	0.004	0.095
ENSG00000225434.2	RP11-63P12.6	9	72305429	72305430	3.53178	0.000413	rs10122259	-5.21	0.051948	enet	0.1	7e-15	0	0.123	0	0.634	0.243
ENSG00000108179.13	PPIF	10	79347468	79347469	3.5314	0.000413	rs2802372	7.1	0.09524	susie	0.02	0.00044	0	0	0.04	0.03	0.93
ENSG00000267769.1	CTB-50L17.9	19	4454793	4454794	-3.53068	0.000414	rs1982468	6.97	0.085106	susie	0.35	6.1e-55	0	0	0	1	0
ENSG00000149591.16	TAGLN	11	117199320	117199321	-3.5279	0.000419	rs672058	5.63	0.130435	enet	0.41	1.4e-66	0	0.038	0	0.948	0.014
ENSG00000196502.11	SULT1A1	16	28623624	28623625	3.5263	0.000421	rs33045	4.57	0.16667	enet	0.28	2.3e-41	0	0.808	0	0.186	0.006
ENSG00000140612.13	SEC11A	15	84716715	84716716	3.5226	0.000427	rs2879971	4.34	0.095238	top1	0.042	5.5e-07	0.041	0.621	0.003	0.05	0.284
ENSG00000139625.12	MAP3K12	12	53500062	53500063	3.52197	0.000428	rs4759334	5.41	0.10084	enet	0.08	5.9e-12	0.001	0.314	0.002	0.673	0.01
ENSG00000099953.9	MMP11	22	23768642	23768643	3.51878	0.000434	rs2739338	6.16	0.133333	susie	0.0035	0.086	0.002	0	0.846	0.078	0.074
ENSG00000219626.8	FAM228B	2	24076525	24076526	-3.51669	0.000437	rs10185445	-9.86	0.631579	lasso	0.14	9e-21	0	0	0	1	0
ENSG00000159461.14	AMFR	16	56425537	56425538	3.51598	0.000438	rs3790111	4.14	0.02685	lasso	0.039	1.7e-06	0.401	0.173	0.011	0.004	0.411
ENSG00000270175.1	RP11-793H13.11	12	53500919	53500920	3.51525	0.000439	rs4759334	5.41	0.153846	susie	0.011	0.0074	0.067	0.204	0.146	0.443	0.139
ENSG00000162881.6	OXER1	2	42764260	42764261	3.514	0.000441	rs13419550	-9.04	0.244898	susie	0.2	9.5e-30	0	0	0	1	0
ENSG00000189171.14	S100A13	1	153631359	153631360	3.51272	0.000444	rs2916193	-5.61	0.111111	susie	0.19	6.2e-28	0	0.068	0	0.901	0.031
ENSG00000173811.10	CCDC13-AS1	3	42732574	42732575	-3.50989	0.000448	rs7612912	11.12	0.206897	enet	0.045	2.6e-07	0	0	0.014	0.984	0.002
ENSG00000261019.1	RP11-111K18.2	7	42902638	42902639	-3.5092	0.000449	rs7788485	-3.97	0.12766	susie	0.019	0.00074	0.159	0.367	0.004	0.01	0.46
ENSG00000134548.9	C12orf39	12	21526306	21526307	-3.5093	0.000449	rs768314	-6.2	0.077922	top1	0.06	2.6e-09	0	0.005	0.003	0.99	0.002
ENSG00000100319.12	ZMAT5	22	29766960	29766961	-3.50853	0.000451	rs8138196	-4.33	0.012461	top1	0.028	3.8e-05	0.492	0.343	0.01	0.007	0.147
ENSG00000117385.15	LEPRE1	1	42767083	42767084	-3.506	0.000455	rs12718444	9.1	0.121212	top1	0.04	1.2e-06	0	0	0.081	0.917	0.002
ENSG00000107537.13	PHYH	10	13302411	13302412	-3.5051	0.000457	rs2251555	8.9	0.10909	susie	0.12	5.6e-17	0	0	0.002	0.998	0
ENSG00000173145.11	NOC3L	10	94362958	94362959	3.504	0.000458	rs10882460	9.25	0.29268	top1	0.016	0.0015	0	0	0.85	0.127	0.023
ENSG00000125952.18	MAX	14	65102694	65102695	3.50394	0.000458	rs12588378	-6.45	0.022642	enet	0.081	4e-12	0	0.001	0.002	0.97	0.027
ENSG00000148341.17	SH3GLB2	9	129028302	129028303	-3.50299	0.00046	rs13289095	8.84	0.0375	enet	0.017	0.0013	0	0	0.72	0.211	0.068
ENSG00000057704.12	TMCC3	12	94650561	94650562	-3.50297	0.00046	rs832504	4.78	0.016644	susie	0.12	2e-17	0	0.613	0	0.087	0.3
ENSG00000135114.12	OASL	12	121039241	121039242	3.50317	0.00046	rs6553	-7.31	0.196721	enet	0.17	6.5e-25	0	0	0	1	0
ENSG00000279196.1	NA	16	30987766	30987767	-3.50128	0.000463	rs6565189	9.06	0.48	lasso	0.013	0.0041	0	0	0.712	0.267	0.021
ENSG00000100311.16	PDGFB	22	39244750	39244751	-3.49942	0.000466	rs79501	5.97	0.387097	susie	0.069	1.6e-10	0	0.008	0	0.992	0
ENSG00000115756.12	HPCAL1	2	10302888	10302889	-3.49792	0.000469	rs2270302	-4.11	0.017804	enet	0.22	8.9e-32	0	0.814	0	0.015	0.17
ENSG00000180096.11	SEPT1	16	30395990	30395991	-3.49388	0.000476	rs12598978	10.48	0.70588	susie	0.017	0.0012	0	0	0.677	0.297	0.026
ENSG00000173928.2	SWSAP1	19	11375512	11375513	-3.494	0.000476	rs11670714	6.88	0.352941	enet	0.013	0.0038	0	0	0.763	0.208	0.029
ENSG00000159733.13	ZFYVE28	4	2418662	2418663	3.4931	0.000477	rs1263360	-5.07	0.09375	enet	0.13	2.5e-18	0	0.562	0	0.417	0.021
ENSG00000065060.16	UHRF1BP1	6	34792014	34792015	3.48668	0.000489	rs3800385	11.12	0.8	susie	0.41	3.4e-66	0	0	0	1	0
ENSG00000231412.2	CTC-490G23.2	19	43331429	43331430	3.485	0.000492	rs4760	27.95	0.387097	enet	0.5	3.9e-85	0	0	0	1	0
ENSG00000160613.12	PCSK7	11	117232524	117232525	3.4845	0.000493	rs672058	5.63	0.089552	susie	0.11	1.6e-16	0	0.039	0	0.961	0.001
ENSG00000082781.11	ITGB5	3	124901417	124901418	3.48412	0.000494	rs9860625	4.49	0.061538	susie	0.037	3e-06	0.007	0.57	0.001	0.043	0.379
ENSG00000240344.8	PPIL3	2	200889302	200889303	3.48322	0.000495	rs2037815	5.29	0.108108	lasso	0.4	4.2e-63	0	0.161	0	0.721	0.118
ENSG00000170145.4	SIK2	11	111602390	111602391	3.483	0.000496	rs612345	-4.93	0.244898	susie	0.083	2.5e-12	0	0.584	0	0.203	0.213
ENSG00000135336.14	ORC3	6	87590066	87590067	3.48256	0.000497	rs9362415	13.21	0.571429	susie	0.077	1.6e-11	0	0	0.006	0.994	0.001
ENSG00000183605.16	SFXN4	10	119165666	119165667	-3.4792	0.000503	rs34179455	-6.87	0.25532	susie	0.31	1.2e-46	0	0	0	1	0
ENSG00000136247.14	ZDHHC4	7	6577433	6577434	3.4769	0.000507	rs2251188	8.78	0.413793	susie	0.19	4.6e-28	0	0	0	1	0
ENSG00000125900.12	SIRPD	20	1558842	1558843	3.4762	0.000508	rs1535882	-6.4	0.121212	enet	0.094	7.3e-14	0	0.001	0	0.999	0
ENSG00000156966.6	B3GNT7	2	231395542	231395543	3.472	0.000517	rs6755895	7.49	0.142857	top1	0.046	2e-07	0	0	0.021	0.979	0.001
ENSG00000261373.1	VPS9D1-AS1	16	89711855	89711856	3.46962	0.000521	rs11538871	5.59	0.36364	enet	0.22	2.4e-32	0	0.028	0	0.941	0.031
ENSG00000254635.5	WAC-AS1	10	28532491	28532492	3.4681	0.000524	rs2807743	14.2	0.22222	susie	0.16	7.6e-23	0	0	0	1	0
ENSG00000234506.5	RP11-274B18.2	9	68546588	68546589	-3.46728	0.000526	rs12375820	-4.02	0.071429	enet	0.21	5.5e-30	0	0.352	0	0.003	0.645
ENSG00000280063.1	NA	16	4348647	4348648	-3.46652	0.000527	rs41520045	-5.18	0.07692	lasso	0.11	4.3e-16	0	0.336	0	0.429	0.235
ENSG00000136709.11	WDR33	2	127811186	127811187	3.46503	0.00053	rs7595381	-6.46	0.444444	susie	0.021	0.00038	0	0	0.519	0.158	0.323
ENSG00000260911.2	RP11-196G11.2	16	31043149	31043150	3.46436	0.000531	rs11864054	-5.6	0.19672	lasso	0.17	4.9e-24	0	0.064	0	0.921	0.014
ENSG00000078140.13	UBE2K	4	39698043	39698044	-3.4624	0.000535	rs7658676	-5.63	0.11538	top1	0.068	2.5e-10	0	0.068	0	0.906	0.025
ENSG00000100417.11	PMM1	22	41589889	41589890	-3.46217	0.000536	rs133382	5.16	0.206897	enet	0.097	3.4e-14	0	0.164	0	0.824	0.012
ENSG00000180767.9	CHST13	3	126524282	126524283	3.46132	0.000538	rs2363029	-4.52	0.041096	susie	0.56	3.3e-101	0	0.853	0	0.044	0.103
ENSG00000240399.1	RP1-228P16.1	12	48055590	48055591	3.45776	0.000545	rs3752820	-5.44	0.324324	enet	0.14	1.5e-19	0	0.168	0	0.603	0.229
ENSG00000232063.1	RP11-307E17.8	9	94332475	94332476	-3.45614	0.000548	rs7865735	4.21	0.057416	lasso	0.2	7.7e-29	0	0.948	0	0.037	0.015
ENSG00000206562.11	METTL6	3	15426634	15426635	-3.45458	0.000551	rs6805619	3.57	0.033149	susie	0.058	5.5e-09	0.127	0.863	0.001	0.005	0.003
ENSG00000167815.11	PRDX2	19	12801858	12801859	3.45469	0.000551	rs1006397	-4.49	0.060606	enet	0.051	4.3e-08	0.131	0.447	0.012	0.04	0.37
ENSG00000213347.10	MXD3	5	177312756	177312757	-3.45096	0.000559	rs12187932	-8.03	0.375	enet	0.087	7.5e-13	0	0	0	0.97	0.03
ENSG00000075826.16	SEC31B	10	100519863	100519864	3.4492	0.000562	rs11190555	-3.55	0.375	enet	0.53	1.4e-92	0	0.732	0	0.013	0.255
ENSG00000138107.12	ACTR1A	10	102502710	102502711	-3.4482	0.000564	rs7917772	8.19	0.70588	top1	0.033	9.3e-06	0	0	0.633	0.35	0.017
ENSG00000163602.10	RYBP	3	72446620	72446621	3.44675	0.000567	rs17677643	3.66	0.02537	enet	0.37	1.6e-58	0	0.886	0	0.005	0.109
ENSG00000145384.3	FABP2	4	119322389	119322390	-3.4462	0.000569	rs4834779	6.86	0.35294	top1	0.37	3.9e-58	0	0	0	1	0
ENSG00000070610.14	GBA2	9	35749227	35749228	3.44561	0.00057	rs3763630	-5.86	0.15	top1	0.23	1.5e-33	0	0.004	0	0.994	0.001
ENSG00000107185.9	RGP1	9	35749286	35749287	-3.44561	0.00057	rs3763630	-5.86	0.179104	top1	0.13	3.3e-19	0	0.004	0	0.994	0.001
ENSG00000135297.15	MTO1	6	73461577	73461578	-3.44499	0.000571	rs7751342	3.53	0.024793	susie	0.14	9e-20	0	0.742	0	0.005	0.254
ENSG00000131238.16	PPT1	1	40097702	40097703	3.44353	0.000574	rs7523024	-5.66	0.11215	susie	0.44	1e-72	0	0.038	0	0.958	0.004
ENSG00000149922.10	TBX6	16	30091886	30091887	3.44378	0.000574	rs12598978	10.48	0.375	enet	0.18	1.8e-25	0	0	0	1	0
ENSG00000107175.11	CREB3	9	35732395	35732396	-3.4425	0.000576	rs3763630	-5.86	0.117647	enet	0.029	3.4e-05	0	0.003	0.107	0.792	0.098
ENSG00000154188.9	ANGPT1	8	107498054	107498055	-3.43645	0.000589	rs4595097	5.04	0.060914	lasso	0.06	2.8e-09	0.001	0.531	0.001	0.461	0.005
ENSG00000100721.10	TCL1A	14	95714195	95714196	-3.43616	0.00059	rs11622015	-4.73	0.025424	top1	0.034	6.4e-06	0.272	0.475	0.034	0.059	0.16
ENSG00000139899.10	CBLN3	14	24430953	24430954	-3.43465	0.000593	rs8017377	5.47	0.107143	enet	0.49	6.6e-84	0	0.143	0	0.852	0.005
ENSG00000143387.12	CTSK	1	150808322	150808323	3.4344	0.000594	rs834225	7.79	0.545455	enet	0.32	1.9e-48	0	0	0	1	0
ENSG00000211584.13	SLC48A1	12	47753915	47753916	-3.43447	0.000594	rs7967258	-4.45	0.07947	top1	0.054	1.6e-08	0.001	0.691	0	0.075	0.233
ENSG00000161551.14	ZNF577	19	51887975	51887976	3.42844	0.000607	rs17778649	-3.88	0.052863	susie	0.074	3.4e-11	0	0.642	0	0.021	0.337
ENSG00000235321.1	AC007556.3	2	169100742	169100743	-3.42812	0.000608	rs3931	-11.54	0.179104	top1	0.13	3.6e-18	0	0	0	1	0
ENSG00000116685.15	KIAA2013	1	11926427	11926428	-3.42626	0.000612	rs5229	-5.47	0.089552	enet	0.23	1.2e-33	0	0.226	0	0.677	0.097
ENSG00000168246.5	UBTD2	5	172284070	172284071	3.42574	0.000613	rs2161375	5.11	0.056075	susie	0.026	8.4e-05	0.075	0.39	0.036	0.19	0.309
ENSG00000100425.18	BRD1	22	49827511	49827512	3.42499	0.000615	rs138845	4.68	0.071006	susie	0.028	4.7e-05	0.312	0.33	0.122	0.129	0.107
ENSG00000116691.10	MIIP	1	12019465	12019466	-3.42404	0.000617	rs5229	-4.76	0.104348	enet	0.29	6.6e-44	0	0.862	0	0.081	0.056
ENSG00000272573.5	MUSTN1	3	52835218	52835219	-3.42252	0.00062	rs1139106	4.91	0.108108	enet	0.13	3.6e-18	0	0.7	0	0.268	0.032
ENSG00000198064.13	RP11-347C12.1	16	30254509	30254510	-3.42164	0.000622	rs12598978	10.48	0.27273	top1	0.03	2.6e-05	0	0	0.587	0.397	0.016
ENSG00000167528.12	ZNF641	12	48351413	48351414	3.41712	0.000633	rs3752820	-5.44	0.122449	susie	0.53	9.2e-93	0	0.132	0	0.473	0.395
ENSG00000043591.5	ADRB1	10	114044055	114044056	3.4144	0.000639	rs151594	-6.58	0.22222	susie	0.064	8.4e-10	0	0	0	0.999	0
ENSG00000175920.16	DOK7	4	3463310	3463311	3.4092	0.000652	rs1313772	-8.35	0.34286	susie	0.093	1.1e-13	0	0	0	1	0
ENSG00000108039.17	XPNPEP1	10	109923552	109923553	3.4086	0.000653	rs1935465	6.77	0.4	susie	0.056	8.8e-09	0	0	0	0.997	0.003
ENSG00000145020.15	AMT	3	49422752	49422753	3.40715	0.000656	rs35713889	-4.95	0.028369	enet	0.31	9.7e-47	0	0.653	0	0.141	0.205
ENSG00000079691.17	LRRC16A	6	25279077	25279078	-3.40077	0.000672	rs4712969	7.59	0.428571	enet	0.21	2.9e-31	0	0	0	1	0
ENSG00000204839.8	MROH6	8	143572970	143572971	-3.4006	0.000672	rs6558292	-4.54	0.086957	enet	0.17	3.8e-25	0	0.615	0	0.057	0.327
ENSG00000188186.10	LAMTOR4	7	100148906	100148907	3.3997	0.000675	rs4646450	4.2	0.028302	enet	0.15	6.5e-22	0	0.972	0	0.014	0.014
ENSG00000218739.9	CEBPZ-AS1	2	37196487	37196488	-3.39891	0.000677	rs7557159	7.28	0.114286	susie	0.092	1.7e-13	0	0	0	1	0
ENSG00000136960.12	ENPP2	8	119673452	119673453	-3.39702	0.000681	rs2305125	-3.75	0.098361	susie	0.056	8.3e-09	0	0.784	0	0.009	0.206
ENSG00000152642.10	GPD1L	3	32105688	32105689	3.3953	0.000686	rs9839305	-3.91	0.009828	top1	0.1	2.6e-15	0	0.768	0	0.006	0.226
ENSG00000174885.12	NLRP6	11	278364	278365	3.3947	0.000687	rs7102856	-18.94	0.342857	susie	0.12	1e-17	0	0	0	1	0
ENSG00000254860.5	TMEM9B-AS1	11	8964773	8964774	-3.3944	0.000688	rs2292049	-6.55	0.324324	enet	0.22	3.4e-32	0	0	0	1	0
ENSG00000242325.1	RPS12P31	19	32636077	32636078	3.38884	0.000702	rs1559088	-5.18	0.173913	top1	0.041	9.2e-07	0.078	0.203	0.182	0.474	0.063
ENSG00000157240.3	FZD1	7	91264363	91264364	3.3883	0.000703	rs12674042	5.75	0.048387	enet	0.2	2.1e-28	0	0.067	0	0.932	0.001
ENSG00000136824.18	SMC2	9	104094259	104094260	3.38859	0.000703	rs12375816	3.86	0.038095	susie	0.026	8.6e-05	0.341	0.611	0.003	0.006	0.04
ENSG00000123838.10	C4BPA	1	207104261	207104262	3.38721	0.000706	rs1060286	5.41	0.196721	lasso	0.5	4e-87	0	0.187	0	0.768	0.045
ENSG00000180537.12	RNF182	6	13924445	13924446	-3.38454	0.000713	rs2560775	-3.86	0.058537	enet	0.55	6.3e-100	0	0.975	0	0.013	0.012
ENSG00000143178.12	TBX19	1	168281039	168281040	3.38387	0.000715	rs10489209	5.03	0.096	enet	0.052	3.2e-08	0	0.006	0	0.008	0.985
ENSG00000260233.3	SSSCA1-AS1	11	65570422	65570423	3.3839	0.000715	rs656040	7.77	0.428571	top1	0.057	6.8e-09	0	0	0.003	0.997	0
ENSG00000260401.1	RP11-800A3.4	11	73238974	73238975	-3.3837	0.000715	rs1939383	-3.83	0.129032	enet	0.05	6.5e-08	0.108	0.874	0.002	0.014	0.002
ENSG00000260456.6	C16orf95	16	87317419	87317420	3.38337	0.000716	rs6540080	-4.47	0.03974	lasso	0.0077	0.021	0.85	0.11	0.029	0.004	0.006
ENSG00000197670.6	RP4-724E16.2	20	53552769	53552770	3.3827	0.000718	rs6097614	5.41	0.033994	top1	0.12	3.6e-17	0	0.131	0	0.832	0.037
ENSG00000110031.12	LPXN	11	58578219	58578220	3.3816	0.000721	rs2510558	-3.7	0.090909	enet	0.069	2e-10	0	0.719	0	0.007	0.274
ENSG00000180739.13	S1PR5	19	10517930	10517931	3.3815	0.000721	rs10409243	-10.94	0.307692	susie	0.049	8.2e-08	0	0	0.005	0.995	0
ENSG00000124614.13	RPS10	6	34426124	34426125	3.37995	0.000725	rs6925243	7.56	0.235294	susie	0.026	7.7e-05	0	0	0.044	0.118	0.838
ENSG00000160678.11	S100A1	1	153627925	153627926	3.37919	0.000727	rs2916193	-5.61	0.151899	top1	0.12	1.6e-17	0	0.069	0	0.912	0.019
ENSG00000011485.14	PPP5C	19	46346993	46346994	3.37925	0.000727	rs1990568	3.44	0.025263	enet	0.5	1.2e-85	0	0.925	0	0.004	0.071
ENSG00000101307.15	SIRPB1	20	1620060	1620061	-3.3791	0.000727	rs1535882	-6.4	0.169014	enet	0.65	2.1e-128	0	0.001	0	0.971	0.028
ENSG00000185024.16	BRF1	14	105315588	105315589	3.37722	0.000732	rs11625865	-7.51	0.324324	enet	0.028	4.8e-05	0	0	0.51	0.029	0.462
ENSG00000104870.12	FCGRT	19	49512278	49512279	3.37238	0.000745	rs30008	4.96	0.087591	susie	0.065	6.7e-10	0	0.29	0	0.645	0.065
ENSG00000144909.7	OSBPL11	3	125595089	125595090	-3.37139	0.000748	rs35628803	4.06	0.087591	enet	0.042	6e-07	0.064	0.506	0.001	0.01	0.419
ENSG00000130402.11	ACTN4	19	38647669	38647670	-3.37005	0.000752	rs6508822	-4.85	0.084507	susie	0.013	0.0044	0.637	0.13	0.145	0.03	0.059
ENSG00000139714.12	MORN3	12	121672630	121672631	3.36873	0.000755	rs7974348	-6.26	0.11215	susie	0.19	3.4e-27	0	0.001	0	0.999	0
ENSG00000169682.17	SPNS1	16	28975088	28975089	3.36836	0.000756	rs35979293	-3.92	0.04724	susie	0.38	4.8e-60	0	0.528	0	0.06	0.413
ENSG00000137098.13	SPAG8	9	35812271	35812272	-3.36807	0.000757	rs3763630	-5.86	0.2	top1	0.004	0.073	0.004	0	0.956	0.014	0.026
ENSG00000183431.11	SF3A3	1	37990920	37990921	3.36397	0.000768	rs6679749	4.17	0.029484	enet	0.47	7.7e-79	0	0.98	0	0.016	0.004
ENSG00000186399.10	GOLGA8R	15	30414161	30414162	3.3595	0.000781	rs8031106	-4.5	0.065574	lasso	0.097	2.8e-14	0	0.842	0	0.021	0.137
ENSG00000166845.13	C18orf54	18	54357964	54357965	-3.35903	0.000782	rs4940319	-7.86	0.42857	susie	0.089	3.4e-13	0	0	0	1	0
ENSG00000092295.11	TGM1	14	24264431	24264432	-3.35882	0.000783	rs8017377	5.47	0.028504	susie	0.066	4.9e-10	0	0.137	0	0.798	0.064
ENSG00000204933.3	CD177P1	19	43379122	43379123	3.35781	0.000786	rs4760	27.95	0.352941	top1	0.2	2.2e-28	0	0	0	1	0
ENSG00000188002.10	RP11-43F13.1	5	1634004	1634005	-3.35734	0.000787	rs2853677	-14.62	0.075472	lasso	0.39	2.5e-62	0	0	0	1	0
ENSG00000227242.4	NBPF13P	1	147056592	147056593	-3.35664	0.000789	rs17359526	3.32	0.068571	enet	0.42	5.9e-68	0	0.995	0	0.002	0.002
ENSG00000162396.5	PARS2	1	54764513	54764514	3.35481	0.000794	rs6588512	4.78	0.02277	top1	0.12	2.6e-17	0	0.644	0	0.191	0.165
ENSG00000140988.15	RPS2	16	1964859	1964860	3.35499	0.000794	rs3211995	7.16	0.12371	susie	0.16	2.2e-22	0	0	0	1	0
ENSG00000173585.15	CCR9	3	45886503	45886504	-3.35469	0.000795	rs1545985	-5.87	0.428571	susie	0.0092	0.013	0.015	0.011	0.528	0.367	0.079
ENSG00000127366.5	TAS2R5	7	141790216	141790217	3.3518	0.000803	rs28497852	3.7	0.04918	enet	0.056	8.7e-09	0.005	0.97	0	0.006	0.019
ENSG00000228668.1	TRGV5P	7	38345498	38345499	3.351	0.000805	rs10265931	-6.22	0.032086	susie	0.48	9.3e-82	0	0.002	0	0.998	0
ENSG00000145850.8	TIMD4	5	156963254	156963255	3.34831	0.000813	rs1948759	-8.54	0.387097	enet	0.0003	0.28	0	0	0.833	0.121	0.047
ENSG00000232934.7	RP11-324O2.3	10	112420006	112420007	3.3462	0.000819	rs10749108	7.18	0.07742	susie	0.13	4.5e-19	0	0	0	1	0
ENSG00000270804.1	CTD-2583A14.11	19	57868172	57868173	3.34572	0.000821	rs260454	-3.48	0.057692	enet	0.22	2.1e-31	0	0.954	0	0.008	0.038
ENSG00000159445.12	THEM4	1	151909807	151909808	-3.34534	0.000822	rs2069258	4.46	0.155844	enet	0.23	1.3e-33	0	0.916	0	0.069	0.015
ENSG00000149231.11	CCDC82	11	96389922	96389923	3.3439	0.000826	rs511141	5.44	0.037975	top1	0.089	3.6e-13	0	0.094	0	0.882	0.023
ENSG00000133065.10	SLC41A1	1	205813747	205813748	-3.34243	0.00083	rs2027527	4.78	0.157895	top1	0.11	1.2e-16	0	0.548	0	0.316	0.135
ENSG00000145949.9	MYLK4	6	2750965	2750966	-3.34176	0.000832	rs12527929	5.91	0.056872	susie	0.13	3.2e-19	0	0.009	0	0.991	0
ENSG00000168374.10	ARF4	3	57598219	57598220	3.34064	0.000836	rs839230	7.34	0.363636	susie	0.02	0.00041	0	0	0.631	0.346	0.023
ENSG00000183665.5	TRMT12	8	124450819	124450820	-3.34032	0.000837	rs10505446	-4.89	0.090909	lasso	0.51	5.9e-88	0	0.714	0	0.128	0.159
ENSG00000003436.15	TFPI	2	187565759	187565760	-3.3378	0.000844	rs17705966	5.18	0.235294	top1	0.042	7e-07	0.04	0.094	0.249	0.588	0.029
ENSG00000176239.7	OR51B6	11	5351507	5351508	-3.338	0.000844	rs4512811	-3.38	0.009524	susie	0.049	6.7e-08	0.018	0.868	0	0.006	0.108
ENSG00000182240.15	BACE2	21	41167800	41167801	3.3375	0.000845	rs2837996	3.66	0.01086	top1	0.094	7.9e-14	0	0.799	0	0.007	0.194
ENSG00000124713.5	GNMT	6	42960757	42960758	-3.33414	0.000856	rs11755487	-12.56	0.230769	top1	0.18	2.6e-25	0	0	0	1	0
ENSG00000127452.8	FBXL12	19	9827815	9827816	3.33177	0.000863	rs10409243	-10.59	0.342857	enet	0.025	0.00011	0	0	0.389	0.596	0.015
ENSG00000139629.15	GALNT6	12	51392866	51392867	3.33094	0.000866	rs1362965	6.85	0.142857	lasso	0.24	4.7e-35	0	0	0	1	0
ENSG00000055332.16	EIF2AK2	2	37157064	37157065	-3.32987	0.000869	rs7557159	7.28	0.164384	lasso	0.15	8.3e-22	0	0	0	0.994	0.006
ENSG00000242550.5	SERPINB10	18	63907959	63907960	-3.32795	0.000875	rs1243059	-5.23	0.20339	lasso	0.42	4.2e-67	0	0.006	0	0.043	0.951
ENSG00000272719.1	CTB-161C1.1	7	5556730	5556731	-3.3275	0.000876	rs2693946	-4.35	0.096774	susie	-0.00012	0.33	0.862	0.064	0.05	0.004	0.021
ENSG00000084092.6	NOA1	4	56978638	56978639	-3.3262	0.00088	rs781663	7.43	0.22642	top1	0.033	1.1e-05	0	0	0.309	0.683	0.008
ENSG00000187866.8	FAM122A	9	68780033	68780034	3.32529	0.000883	rs12375820	-4.02	0.123711	enet	0.0045	0.062	0.939	0.041	0.017	0.001	0.003
ENSG00000040487.12	PQLC2	1	19312325	19312326	-3.32491	0.000884	rs214338	4.56	0.065217	lasso	0.16	1.6e-22	0	0.553	0	0.064	0.383
ENSG00000175611.11	LINC00476	9	95875699	95875700	-3.31881	0.000904	rs10512249	5.15	0.056872	enet	0.44	5.9e-73	0	0.472	0	0.515	0.014
ENSG00000274265.4	NA	1	149176021	149176022	-3.31622	0.000912	rs12124527	-3.28	0	enet	0.21	1.4e-30	0	0.831	0	0	0.169
ENSG00000182670.13	TTC3	21	37073225	37073226	-3.3163	0.000912	rs2835731	8.13	0.244898	enet	0.1	2.7e-15	0	0	0	1	0
ENSG00000006194.9	ZNF263	16	3282942	3282943	3.31328	0.000922	rs6500550	10.61	0.1875	susie	0.078	9.8e-12	0	0	0	1	0
ENSG00000105619.13	TFPT	19	54115408	54115409	3.31321	0.000922	rs641738	6.06	0.092308	top1	0.18	2.5e-25	0	0.01	0	0.988	0.002
ENSG00000164695.4	CHMP4C	8	81732619	81732620	3.31207	0.000926	rs6992664	-3.72	0.064865	enet	0.0093	0.013	0.928	0.06	0.009	0.001	0.002
ENSG00000167578.17	RAB4B	19	40778215	40778216	-3.31145	0.000928	rs4803336	6.61	0.255319	enet	0.0067	0.03	0	0	0.908	0.057	0.035
ENSG00000101413.11	RPRD1B	20	38033545	38033546	3.3115	0.000928	rs2185558	-5.5	0.146341	enet	0.039	1.6e-06	0.002	0.136	0.009	0.661	0.192
ENSG00000234338.1	RP11-797H7.1	7	64836881	64836882	3.3109	0.00093	rs580759	-7.51	0.26087	enet	0.015	0.0024	0	0	0.846	0.091	0.062
ENSG00000029534.19	ANK1	8	41896761	41896762	3.31082	0.00093	rs2355642	-6.02	0.122449	susie	0.005	0.051	0.002	0	0.913	0.059	0.025
ENSG00000267213.4	AC007773.2	19	32405541	32405542	-3.30788	0.00094	rs888767	4.47	0.069364	susie	0.032	1.4e-05	0.068	0.721	0.006	0.068	0.137
ENSG00000186715.10	MST1L	1	16770236	16770237	3.30535	0.000949	rs7522506	-4.3	0.113208	susie	0.15	2.6e-21	0	0.944	0	0.025	0.031
ENSG00000259673.5	IQCH-AS1	15	67521683	67521684	-3.3052	0.000949	rs8042507	-5.6	0.142857	enet	0.12	3e-17	0	0.098	0	0.823	0.078
ENSG00000166135.13	HIF1AN	10	100529071	100529072	3.3029	0.000957	rs11190555	-3.55	0.11215	lasso	0.26	1.2e-38	0	0.831	0	0.015	0.155
ENSG00000174177.12	CTU2	16	88706462	88706463	-3.30162	0.000961	rs2287358	-6.94	0.11321	lasso	0.075	2.6e-11	0	0	0.002	0.998	0
ENSG00000170571.11	EMB	5	50443247	50443248	3.30083	0.000964	rs27869	-4.63	0.116505	susie	0.18	7.7e-26	0	0.704	0	0.048	0.248
ENSG00000228446.2	AC073052.1	2	224500099	224500100	3.30012	0.000966	rs1821409	-4.53	0.146341	lasso	0.057	6e-09	0	0.802	0	0.141	0.056
ENSG00000158882.14	TOMM40L	1	161225938	161225939	3.29786	0.000974	rs12094497	8.77	0.363636	susie	0.17	5.7e-24	0	0	0	0.043	0.957
ENSG00000126217.20	MCF2L	13	112894377	112894378	-3.2963	0.00098	rs9549597	4.02	0.0168	susie	0.055	1.3e-08	0.001	0.853	0	0.01	0.136
ENSG00000134202.10	GSTM3	1	109741037	109741038	-3.2946	0.000986	rs333947	-4.93	0.032345	susie	0.46	5e-76	0	0.791	0	0.157	0.053
ENSG00000165806.19	CASP7	10	113679161	113679162	-3.2936	0.000989	rs151594	-6.58	0.12371	susie	0.29	3.3e-43	0	0	0	1	0
ENSG00000139505.11	MTMR6	13	25288008	25288009	3.2938	0.000989	rs7983595	4.14	0.0243	enet	0.11	1.7e-16	0	0.285	0	0.008	0.707
ENSG00000131495.8	NDUFA2	5	140647768	140647769	3.29219	0.000994	rs246723	5.2	0.210526	top1	0.088	5.8e-13	0	0.317	0	0.616	0.066
ENSG00000245719.1	RP11-34F13.2	15	67838878	67838879	-3.2918	0.000996	rs8042507	-5.6	0.07362	susie	0.022	0.00025	0.003	0.008	0.022	0.063	0.904
ENSG00000121892.14	PDS5A	4	39977955	39977956	3.2908	0.000999	rs7658676	-5.63	0.08276	susie	0.0086	0.016	0.011	0.056	0.142	0.75	0.041
ENSG00000107742.12	SPOCK2	10	72089031	72089032	-3.2886	0.00101	rs3747869	9.84	0.16901	lasso	0.036	4.4e-06	0	0	0.617	0.351	0.032
ENSG00000267174.5	CTC-510F12.4	19	11321322	11321323	3.28793	0.00101	rs11670714	6.88	0.15	enet	0.65	1.6e-130	0	0	0	1	0
ENSG00000273486.1	RP11-731C17.2	3	136839020	136839021	3.28404	0.00102	rs1654925	-6.25	0.363636	enet	0.03	2e-05	0	0	0.498	0.299	0.202
ENSG00000150712.10	MTMR12	5	32313008	32313009	3.28376	0.00102	rs1077606	5.18	0.069364	susie	0.041	7.4e-07	0.001	0.509	0.001	0.323	0.166
ENSG00000164850.14	GPER1	7	1082207	1082208	-3.2848	0.00102	rs34771933	6.22	0.088889	susie	0.04	1.1e-06	0	0.004	0.042	0.952	0.002
ENSG00000112486.15	CCR6	6	167111806	167111807	3.28152	0.00103	rs6904946	5.06	0.134831	susie	0.056	8.7e-09	0	0.376	0	0.488	0.136
ENSG00000206573.8	SETD5-AS1	3	9398578	9398579	3.2787	0.00104	rs6774483	-5.79	0.070175	top1	0.22	5.7e-32	0	0.052	0	0.938	0.01
ENSG00000112619.7	PRPH2	6	42722573	42722574	3.27879	0.00104	rs11755487	-12.56	0.315789	susie	0.042	5.7e-07	0	0	0.137	0.859	0.004
ENSG00000259954.1	IL21R-AS1	16	27453392	27453393	3.2806	0.00104	rs10492922	5	0.33333	susie	0.012	0.0064	0.247	0.04	0.43	0.069	0.214
ENSG00000198093.10	ZNF649	19	51905039	51905040	3.27988	0.00104	rs17778649	-3.88	0.066667	enet	0.022	0.00028	0.173	0.504	0.006	0.016	0.301
ENSG00000164053.19	ATRIP	3	48446709	48446710	3.27643	0.00105	rs11715496	4.39	0.03125	lasso	0.075	2.5e-11	0	0.94	0	0.039	0.02
ENSG00000257605.2	RP11-680A11.5	12	53300313	53300314	-3.27668	0.00105	rs4759334	4.38	0.07947	susie	0.052	2.7e-08	0.001	0.638	0	0.044	0.317
ENSG00000277587.1	NA	19	9721902	9721903	3.27601	0.00105	rs12983312	-6.38	0.363636	lasso	0.11	8.6e-16	0	0.001	0	0.999	0
ENSG00000215440.11	NPEPL1	20	58689130	58689131	3.2757	0.00105	rs34524896	-4.35	0.098361	susie	0.1	1e-14	0	0.941	0	0.045	0.013
ENSG00000101216.10	GMEB2	20	63627040	63627041	3.2767	0.00105	rs2315008	8.06	0.173913	susie	0.057	7e-09	0	0	0.002	0.998	0
ENSG00000215861.5	WI2-1896O14.1	1	149321731	149321732	-3.27456	0.00106	rs3106121	-4.93	0.413793	enet	0.14	1.6e-20	0	0.724	0	0.129	0.147
ENSG00000166136.15	NDUFB8	10	100529999	100530000	3.2737	0.00106	rs11190555	-3.55	0.6	susie	0.061	1.9e-09	0	0.832	0	0.015	0.153
ENSG00000272030.1	RP1-178F15.4	1	153634396	153634397	3.27208	0.00107	rs2916193	-5.61	0.2	lasso	0.21	4.9e-31	0	0.068	0	0.906	0.026
ENSG00000137841.11	PLCB2	15	40307921	40307922	3.2724	0.00107	rs12439272	5.02	0.16	enet	0.17	4.6e-24	0	0.692	0	0.297	0.01
ENSG00000160282.13	FTCD	21	46155566	46155567	-3.2724	0.00107	rs2096507	7.31	0.342857	susie	0.046	1.8e-07	0	0	0.023	0.543	0.433
ENSG00000137103.16	TMEM8B	9	35816143	35816144	3.26808	0.00108	rs3763630	-5.86	0.2	enet	0.011	0.0068	0.003	0.001	0.746	0.176	0.074
ENSG00000124126.13	PREX1	20	48827882	48827883	-3.2685	0.00108	rs4810831	4.61	0.162162	enet	0.072	7.9e-11	0.012	0.504	0.003	0.125	0.356
ENSG00000101400.5	SNTA1	20	33443891	33443892	-3.267	0.00109	rs742614	4.68	0.038961	lasso	0.037	2.9e-06	0.187	0.501	0.024	0.065	0.223
ENSG00000157191.19	NECAP2	1	16440671	16440672	3.26397	0.0011	rs7522506	-4.3	0.060302	top1	0.18	3e-26	0	0.82	0	0.024	0.156
ENSG00000248538.6	RP11-10A14.5	8	9189010	9189011	3.26448	0.0011	rs17149709	11.4	0.8	susie	0.47	2.4e-79	0	0	0	1	0
ENSG00000280106.1	NA	19	34951204	34951205	3.26291	0.0011	rs2290647	-5.11	0.058824	susie	0.047	1.5e-07	0.002	0.353	0.002	0.354	0.289
ENSG00000131143.8	COX4I1	16	85798632	85798633	-3.25041	0.00115	rs305082	-14.17	0.48	enet	0.042	6.8e-07	0	0	0.017	0.983	0.001
ENSG00000100075.9	SLC25A1	22	19178829	19178830	3.25091	0.00115	rs2238754	4.68	0.076923	enet	0.066	3.9e-10	0.001	0.854	0	0.093	0.052
ENSG00000269713.7	NA	1	149103560	149103561	-3.24901	0.00116	rs12124527	-3.28	0.26087	lasso	0.13	1.1e-18	0	0.831	0	0	0.169
ENSG00000107736.19	CDH23	10	71396933	71396934	3.2474	0.00116	rs3747869	9.84	0.12121	enet	0.1	3.9e-15	0	0	0.004	0.995	0.001
ENSG00000245156.1	RP11-867G23.3	11	66272591	66272592	3.248	0.00116	rs656040	7.77	0.375	enet	0.028	4.3e-05	0	0	0.194	0.794	0.012
ENSG00000054523.17	KIF1B	1	10210804	10210805	-3.24537	0.00117	rs475980	6.5	0.214286	enet	0.067	3.3e-10	0	0.001	0.016	0.983	0
ENSG00000073737.16	DHRS9	2	169064788	169064789	-3.24533	0.00117	rs3931	-11.59	0.27907	susie	0.29	4e-44	0	0	0	1	0
ENSG00000215196.4	AC091878.1	5	17217046	17217047	3.24525	0.00117	rs4702207	-3.95	0.044118	lasso	0.0016	0.17	0.876	0.087	0.017	0.002	0.018
ENSG00000211897.8	IGHG3	14	105771404	105771405	3.24579	0.00117	rs7148186	-5.68	0.1875	enet	0.025	0.00011	0.085	0.006	0.82	0.06	0.03
ENSG00000142230.11	SAE1	19	47113273	47113274	-3.24606	0.00117	rs2302985	-5.77	0.176471	top1	0.053	2.1e-08	0	0.009	0.018	0.97	0.002
ENSG00000099994.10	SUSD2	22	24181258	24181259	-3.24664	0.00117	rs2739338	6.16	0.292683	susie	0.13	2.7e-19	0	0.003	0	0.996	0.001
ENSG00000203644.3	AC083799.1	3	129847956	129847957	-3.24478	0.00118	rs2824	4.28	0.166667	susie	0.011	0.0083	0.852	0.075	0.058	0.005	0.01
ENSG00000168653.10	NDUFS5	1	39026317	39026318	3.24078	0.00119	rs6690335	-7.9	0.153846	susie	0.31	2.5e-46	0	0	0	1	0
ENSG00000178425.13	NT5DC1	6	116100848	116100849	-3.24122	0.00119	rs10485107	4.82	0.214286	susie	0.042	6.1e-07	0.001	0.442	0	0.29	0.268
ENSG00000164849.9	GPR146	7	1044575	1044576	-3.2423	0.00119	rs34771933	6.04	0.162162	susie	0.3	2.7e-45	0	0.012	0	0.986	0.002
ENSG00000204946.9	ZNF783	7	149262170	149262171	-3.2397	0.0012	rs3735311	-9.78	0.571429	enet	0.12	2.2e-17	0	0	0	1	0
ENSG00000101421.3	CHMP4B	20	33811303	33811304	3.2398	0.0012	rs742614	4.68	0.214286	enet	0.22	5.7e-32	0	0.731	0	0.258	0.012
ENSG00000259953.1	RP11-4O1.2	9	112037729	112037730	-3.2354	0.00121	rs6477858	-6.21	0.333333	lasso	0.17	7.9e-24	0	0.002	0	0.997	0
ENSG00000281990.1	NA	14	106737546	106737547	3.23613	0.00121	rs7143784	-3.87	0.110092	enet	0.29	2.6e-44	0	0.525	0	0.003	0.471
ENSG00000186522.14	SEPT10	2	109614205	109614206	3.23323	0.00122	rs13397395	-4.48	0.066298	susie	0.041	8.2e-07	0.046	0.809	0.001	0.021	0.123
ENSG00000120708.16	TGFBI	5	136028894	136028895	-3.23372	0.00122	rs11242301	4.16	0.067039	susie	0.12	1.1e-16	0	0.96	0	0.029	0.011
ENSG00000198851.9	CD3E	11	118304544	118304545	-3.2344	0.00122	rs1715429	8.8	0.413793	top1	0.15	2.3e-21	0	0	0	1	0
ENSG00000130768.14	SMPDL3B	1	27934992	27934993	-3.22397	0.00126	rs6672956	5	0.129032	susie	0.099	1.6e-14	0	0.546	0	0.145	0.309
ENSG00000162817.6	C1orf115	1	220689844	220689845	3.22385	0.00126	rs3738182	-9.12	0.2	enet	0.04	1.2e-06	0	0	0.184	0.783	0.033
ENSG00000169814.12	BTD	3	15601340	15601341	3.22543	0.00126	rs6766571	3.49	0.041958	lasso	0.0094	0.012	0.847	0.147	0.004	0.001	0.002
ENSG00000223891.5	OSER1-AS1	20	44210959	44210960	3.2248	0.00126	rs1800961	9.43	0.20339	enet	0.22	3.4e-32	0	0	0	1	0
ENSG00000130158.13	DOCK6	19	11262451	11262452	-3.22359	0.00127	rs5929	-6.62	0.155844	enet	0.098	2.2e-14	0	0	0	0.997	0.003
ENSG00000136193.16	SCRN1	7	29990288	29990289	3.2212	0.00128	rs174963	-6.07	0.117647	lasso	0.11	3e-16	0	0.005	0	0.995	0
ENSG00000271122.1	RP11-379H18.1	7	35695213	35695214	-3.2198	0.00128	rs11761586	-7.47	0.166667	lasso	0.1	5e-15	0	0	0	1	0
ENSG00000230847.4	RP11-195E2.1	5	71093192	71093193	3.21877	0.00129	rs28447466	3.51	0.026846	lasso	0.19	9.2e-27	0	0.905	0	0.001	0.093
ENSG00000204791.9	CTD-3065J16.6	8	144049078	144049079	3.21827	0.00129	rs7829844	-5.42	0.12766	top1	0.04	1.3e-06	0.012	0.06	0.148	0.767	0.014
ENSG00000214353.7	VAC14-AS1	16	70755097	70755098	-3.21795	0.00129	rs12325419	-3.61	0.0531	susie	0.038	2.2e-06	0.019	0.88	0	0.003	0.098
ENSG00000224497.1	RPL36P4	20	35544746	35544747	-3.218	0.00129	rs13042358	3.62	0.1	enet	0.31	2e-47	0	0.89	0	0.007	0.103
ENSG00000104613.11	INTS10	8	19817139	19817140	3.21498	0.0013	rs923768	-6.17	0.126316	susie	0.063	1.1e-09	0	0.005	0	0.995	0
ENSG00000137845.14	ADAM10	15	58749977	58749978	-3.2156	0.0013	rs10152372	-4.04	0.044444	susie	0.11	1.3e-15	0	0.673	0	0.008	0.319
ENSG00000274828.1	NA	18	79679357	79679358	3.21524	0.0013	rs1788661	-5	0.29268	susie	0.29	1.8e-43	0	0.025	0	0.03	0.945
ENSG00000153827.13	TRIP12	2	229923238	229923239	-3.21361	0.00131	rs6709625	-3.53	0.038217	enet	0.021	0.00033	0.221	0.762	0.001	0.004	0.012
ENSG00000124562.9	SNRPC	6	34757405	34757406	-3.21412	0.00131	rs3800385	11.12	0.705882	top1	0.048	1e-07	0	0	0.068	0.93	0.002
ENSG00000279583.1	NA	16	29596136	29596137	3.21314	0.00131	rs11574552	-4.03	0.05911	top1	0.068	2.2e-10	0	0.85	0	0.013	0.137
ENSG00000167523.13	SPATA33	16	89657845	89657846	-3.21392	0.00131	rs2287358	-6.94	0.48	susie	0.084	1.8e-12	0	0	0	1	0
ENSG00000196705.8	ZNF431	19	21142023	21142024	3.21154	0.00132	rs627522	3.26	0.024793	enet	0.18	6.8e-26	0	0.995	0	0.002	0.002
ENSG00000142046.14	TMEM91	19	41350910	41350911	3.2126	0.00132	rs2231943	6.9	0.2	susie	0.28	9e-42	0	0	0	1	0
ENSG00000253982.1	CTD-2336O2.1	8	1764501	1764502	3.20739	0.00134	rs17747701	3.7	0.015625	top1	0.14	5e-20	0	0.856	0	0.009	0.136
ENSG00000268758.7	EMR4P	19	6997871	6997872	-3.20723	0.00134	rs1651879	6.52	0.222222	enet	0.23	4.3e-33	0	0.001	0	0.999	0
ENSG00000188603.18	CLN3	16	28495097	28495098	-3.20573	0.001347	rs35979293	-3.92	0.16438	top1	0.11	1.4e-15	0	0.421	0	0.048	0.532
ENSG00000146376.10	ARHGAP18	6	129710224	129710225	3.20447	0.00135	rs7740188	5.3	0.117647	enet	0.025	0.00011	0.1	0.049	0.553	0.272	0.025
ENSG00000235908.1	RHOA-IT1	3	49367005	49367006	-3.20221	0.00136	rs35713889	-4.95	0.026201	susie	0.02	0.00047	0.304	0.425	0.066	0.092	0.114
ENSG00000119688.20	ABCD4	14	74303055	74303056	-3.2027	0.00136	rs12881778	-4.29	0.144578	susie	0.015	0.0024	0.823	0.121	0.04	0.006	0.01
ENSG00000230489.1	VAV3-AS1	1	107964442	107964443	3.19916	0.00138	rs828999	10.44	0.235294	lasso	0.12	1.1e-17	0	0	0	1	0
ENSG00000160360.12	GPSM1	9	136327475	136327476	3.1962	0.00139	rs11146021	-14.95	0.413793	lasso	0.098	2e-14	0	0	0	1	0
ENSG00000182405.5	PGBD4	15	34102072	34102073	3.1959	0.00139	rs7174798	-3.26	0.002246	top1	0.098	2e-14	0	0.865	0	0.003	0.132
ENSG00000156253.6	RWDD2B	21	29019377	29019378	-3.1957	0.00139	rs1571680	-5.9	0.235294	top1	0.1	1.2e-14	0	0.018	0	0.979	0.003
ENSG00000136868.10	SLC31A1	9	113221561	113221562	-3.19384	0.0014	rs3088235	9.74	0.272727	susie	0.069	1.6e-10	0	0	0	1	0
ENSG00000067900.7	ROCK1	18	21111850	21111851	-3.195	0.0014	rs2586204	-5.08	0.3	enet	0.022	0.00024	0.165	0.03	0.65	0.117	0.038
ENSG00000101464.10	PIGU	20	34677084	34677085	-3.1943	0.0014	rs6088536	-5.37	0.292683	top1	0.021	0.00032	0.02	0.001	0.914	0.041	0.025
ENSG00000116977.18	LGALS8	1	236517999	236518000	3.19315	0.00141	rs10927275	4.73	0.094488	susie	0.11	6.6e-16	0	0.816	0	0.141	0.043
ENSG00000196296.13	ATP2A1	16	28878404	28878405	3.19159	0.001415	rs35979293	-3.92	0.125	susie	0.017	0.001	0.376	0.294	0.043	0.033	0.254
ENSG00000111361.12	EIF2B1	12	123633737	123633738	-3.18804	0.00143	rs28573826	-7.39	0.342857	susie	0.071	1e-10	0	0	0	1	0
ENSG00000160766.14	GBAP1	1	155227421	155227422	3.18704	0.00144	rs10908456	-5.83	0.181818	top1	0.12	4.8e-18	0	0.023	0	0.974	0.003
ENSG00000130304.16	SLC27A1	19	17468768	17468769	-3.18616	0.00144	rs8111532	6.28	0.102564	susie	0.08	5.5e-12	0	0.001	0	0.999	0
ENSG00000158874.11	APOA2	1	161223630	161223631	3.18388	0.00145	rs12094497	8.77	0.6	susie	0.0089	0.015	0	0	0.782	0.067	0.151
ENSG00000184924.5	PTRHD1	2	24793134	24793135	3.18433	0.00145	rs2339980	6.14	0.064171	top1	0.025	9e-05	0.004	0.001	0.767	0.207	0.021
ENSG00000230641.1	USP12-AS2	13	27172258	27172259	-3.1842	0.00145	rs7331765	3.93	0.0438	susie	0.051	4e-08	0.003	0.714	0	0.011	0.272
ENSG00000010361.13	FUZ	19	49817375	49817376	-3.18513	0.00145	rs30008	4.96	0.218182	top1	0.028	4e-05	0.231	0.092	0.467	0.185	0.026
ENSG00000140400.16	MAN2C1	15	75368153	75368154	3.183	0.00146	rs2120019	7.82	0.571429	enet	0.65	6.2e-128	0	0	0	1	0
ENSG00000171608.15	PIK3CD	1	9651731	9651732	3.17854	0.00148	rs7539725	4.76	0.12766	susie	0.018	0.00078	0.713	0.03	0.206	0.009	0.042
ENSG00000158985.13	CDC42SE2	5	131245492	131245493	-3.17873	0.00148	rs10070081	6	0.6	top1	0.005	0.053	0.002	0	0.955	0.017	0.026
ENSG00000079950.13	STX7	6	132513197	132513198	-3.17919	0.00148	rs271119	4.6	0.081633	susie	0.056	8.5e-09	0.005	0.759	0	0.053	0.183
ENSG00000106588.10	PSMA2	7	42932198	42932199	-3.1777	0.00148	rs7788485	-3.97	0.068571	enet	0.2	3.1e-29	0	0.42	0	0.011	0.569
ENSG00000057252.12	SOAT1	1	179293713	179293714	3.17217	0.00151	rs6666358	-4.94	0.080537	susie	0.3	5.1e-46	0	0.782	0	0.172	0.045
ENSG00000211697.4	TRGV5	7	38350021	38350022	3.1736	0.00151	rs10265931	-6.22	0.075472	susie	0.42	3e-68	0	0.002	0	0.998	0
ENSG00000229191.1	RP11-168O16.1	1	201023948	201023949	-3.17149	0.00152	rs10920205	3.97	0.032432	lasso	0.055	1.1e-08	0.002	0.967	0	0.009	0.022
ENSG00000279565.1	NA	6	88172260	88172261	3.1703	0.00152	rs2814712	-10.32	0.083916	enet	0.42	1.4e-68	0	0	0	1	0
ENSG00000179195.15	ZNF664	12	123973122	123973123	-3.17086	0.00152	rs9863	5.66	0.210526	enet	0.033	1e-05	0	0.004	0.003	0.083	0.91
ENSG00000100350.14	FOXRED2	22	36507100	36507101	-3.17007	0.00152	rs909675	-4.32	0.032258	lasso	0.22	1e-31	0	0.937	0	0.032	0.031
ENSG00000147439.12	BIN3	8	22669147	22669148	-3.16799	0.00153	rs12550612	-12.16	0.060606	top1	0.095	5e-14	0	0	0	1	0
ENSG00000131849.11	ZNF132	19	58440221	58440222	3.16836	0.00153	rs1051500	-4.12	0.214286	susie	0.27	1.2e-39	0	0.337	0	0.011	0.653
ENSG00000160695.14	VPS11	11	119067698	119067699	-3.1663	0.00154	rs10736492	-7.72	0.255319	top1	0.17	6.5e-25	0	0	0	1	0
ENSG00000124102.4	PI3	20	45174875	45174876	-3.1677	0.00154	rs6104020	3.85	0.083333	susie	0.047	1.4e-07	0.002	0.882	0	0.012	0.104
ENSG00000241837.6	ATP5O	21	33915979	33915980	3.1655	0.00155	rs2834318	-4.58	0.166667	lasso	0.055	1.1e-08	0.002	0.605	0.001	0.138	0.254
ENSG00000078070.12	MCCC1	3	183116074	183116075	3.16124	0.00157	rs9868599	-3.45	0.039344	susie	0.05	5.1e-08	0.003	0.935	0	0.006	0.056
ENSG00000158806.13	NPM2	8	22024124	22024125	-3.16231	0.00157	rs7843479	4.69	0.087591	susie	0.0071	0.026	0.564	0.033	0.192	0.011	0.2
ENSG00000102595.19	UGGT2	13	96053481	96053482	-3.1623	0.00157	rs6492817	4.24	0.0857	top1	0.085	1.4e-12	0	0.838	0	0.047	0.115
ENSG00000242110.7	AMACR	5	34008107	34008108	3.15977	0.00158	rs3903972	-3.5	0.008136	top1	0.45	2.1e-73	0	0.878	0	0.003	0.12
ENSG00000151327.12	FAM177A1	14	35044906	35044907	-3.16007	0.00158	rs12100841	-8.31	0.25	enet	0.21	6.9e-30	0	0	0	1	0
ENSG00000227403.1	AC009299.3	2	161244738	161244739	-3.15764	0.00159	rs17243975	5.97	0.144578	enet	0.22	1.2e-31	0	0.02	0	0.98	0
ENSG00000205903.6	ZNF316	7	6637321	6637322	3.1577	0.00159	rs2251188	8.78	0.4	enet	0.16	7.9e-23	0	0	0	1	0
ENSG00000118432.12	CNR1	6	88166358	88166359	3.15537	0.0016	rs2814712	-10.32	0.064516	enet	0.52	7.6e-90	0	0	0	1	0
ENSG00000165055.15	METTL2B	7	128476728	128476729	3.1532	0.00161	rs4731416	-4.27	0.045113	enet	0.17	4.8e-24	0	0.97	0	0.019	0.011
ENSG00000198874.12	TYW1	7	66995172	66995173	-3.1496	0.00163	rs35315599	-8.55	0.375	enet	0.13	2.8e-18	0	0	0	1	0
ENSG00000247934.4	RP11-967K21.1	12	28190737	28190738	-3.15125	0.00163	rs7137119	-3.54	0.146341	susie	0.039	1.4e-06	0.004	0.871	0	0.008	0.118
ENSG00000160255.17	ITGB2	21	44931988	44931989	3.1503	0.00163	rs2838737	-4.59	0.052632	susie	0.32	6.2e-48	0	0.898	0	0.056	0.046
ENSG00000100031.18	GGT1	22	24594810	24594811	-3.15049	0.00163	rs4443101	-5.43	0.214286	lasso	0.08	5.5e-12	0	0.083	0.003	0.785	0.128
ENSG00000017797.12	RALBP1	18	9475008	9475009	3.14939	0.00164	rs428598	4.58	0.15385	enet	0.37	8.8e-59	0	0.787	0	0.105	0.109
ENSG00000198715.11	C1orf85	1	156295688	156295689	3.14475	0.00166	rs584025	6.82	0.20339	susie	0.64	4.9e-124	0	0	0	1	0
ENSG00000106868.16	SUSD1	9	112175407	112175408	-3.14473	0.00166	rs6477858	-6.33	0.363636	top1	0.33	4.2e-51	0	0.002	0	0.998	0
ENSG00000105479.15	CCDC114	19	48320810	48320811	-3.14568	0.00166	rs550455	11.38	0.244898	susie	0.14	1.6e-20	0	0	0	1	0
ENSG00000142552.7	RCN3	19	49527617	49527618	3.14491	0.00166	rs30008	4.96	0.184615	lasso	0.16	2e-23	0	0.29	0	0.643	0.067
ENSG00000054282.15	SDCCAG8	1	243256033	243256034	-3.14393	0.00167	rs12037013	4.44	0.230769	susie	0.27	1.8e-40	0	0.805	0	0.107	0.088
ENSG00000157796.17	WDR19	4	39182403	39182404	3.143	0.00167	rs7658676	-5.63	0.21818	lasso	0.066	4.7e-10	0	0.07	0	0.92	0.011
ENSG00000259248.5	USP3-AS1	15	63601294	63601295	-3.1432	0.00167	rs11630468	-6.67	0.146341	enet	0.031	1.5e-05	0	0	0.038	0.026	0.936
ENSG00000099326.8	MZF1	19	58572576	58572577	-3.143	0.00167	rs1051500	-4.12	0.20339	enet	0.026	6.7e-05	0.016	0.935	0.001	0.03	0.019
ENSG00000152749.7	GPR180	13	94601902	94601903	-3.1409	0.00168	rs9556403	-5.09	0.0293	lasso	0.28	1.7e-42	0	0.519	0	0.472	0.009
ENSG00000128191.15	DGCR8	22	20080231	20080232	-3.14148	0.00168	rs2073748	-6.17	0.097561	susie	0.058	4.6e-09	0	0.002	0	0.998	0
ENSG00000282021.1	NA	8	1760446	1760447	-3.13742	0.0017	rs17747701	3.69	0.018519	top1	0.21	8.9e-30	0	0.879	0	0.009	0.112
ENSG00000241058.3	NSUN6	10	18659284	18659285	-3.1376	0.0017	rs6482534	3.5	0.03343	susie	0.14	1.6e-20	0	0.883	0	0.006	0.111
ENSG00000054967.12	RELT	11	73376263	73376264	-3.1385	0.0017	rs994305	4.69	0.10084	top1	0.047	1.2e-07	0.021	0.455	0.021	0.445	0.058
ENSG00000049167.13	ERCC8	5	60945072	60945073	3.13721	0.00171	rs17590149	-3.88	0.013015	susie	0.065	6e-10	0	0.933	0	0.009	0.057
ENSG00000183032.11	SLC25A21	14	36875003	36875004	3.13651	0.00171	rs10431615	-4.23	0.027335	susie	0.028	4.9e-05	0.015	0.883	0	0.013	0.089
ENSG00000002933.7	TMEM176A	7	150800533	150800534	-3.1342	0.00172	rs3735080	4.47	0.06383	susie	0.64	1.6e-124	0	0.848	0	0.053	0.098
ENSG00000103202.12	NME4	16	396724	396725	3.13495	0.00172	rs2541603	-4.26	0.00653	top1	0.14	1e-20	0	0.88	0	0.009	0.111
ENSG00000175193.13	PARL	3	183884922	183884923	-3.13204	0.00174	rs2293001	-9.08	0.387097	susie	0.16	2e-23	0	0	0	1	0
ENSG00000160781.15	PAQR6	1	156248116	156248117	3.13011	0.00175	rs584025	6.82	0.184615	susie	0.63	1.4e-122	0	0	0	1	0
ENSG00000248925.1	CTD-2083E4.6	5	271515	271516	3.13046	0.00175	rs2720997	-4.15	0.137931	top1	0.038	2.4e-06	0.184	0.696	0.007	0.026	0.086
ENSG00000164877.18	MICALL2	7	1459501	1459502	-3.1297	0.00175	rs10224368	-3.9	0.088235	top1	0.14	3.9e-20	0	0.879	0	0.012	0.109
ENSG00000267368.1	UPK3BL	7	102642790	102642791	3.1303	0.00175	rs6465882	3.71	0.0625	susie	0.3	6.8e-45	0	0.956	0	0.004	0.04
ENSG00000176476.8	CCDC101	16	28581054	28581055	-3.12909	0.001753	rs35979293	-3.92	0.12632	susie	0.2	1.8e-29	0	0.426	0	0.048	0.525
ENSG00000189077.10	TMEM120A	7	75994658	75994659	-3.1286	0.00176	rs11983987	6.77	0.333333	enet	0.029	2.7e-05	0	0	0.008	0.053	0.939
ENSG00000197165.10	SULT1A2	16	28597108	28597109	3.12662	0.001768	rs35979293	-3.92	0.06061	enet	0.6	8.3e-112	0	0.488	0	0.055	0.456
ENSG00000145723.16	GIN1	5	103120147	103120148	3.12713	0.00177	rs2657477	-5.59	1	susie	0.021	0.00031	0.043	0.055	0.387	0.496	0.019
ENSG00000147684.7	NDUFB9	8	124543086	124543087	-3.12553	0.00177	rs10505446	-5.05	0.11215	lasso	0.079	7.4e-12	0	0.525	0	0.19	0.285
ENSG00000196793.13	ZNF239	10	43574617	43574618	-3.1271	0.00177	rs12253404	-3.8	0.07692	enet	0.057	6.8e-09	0.01	0.956	0	0.013	0.021
ENSG00000165092.12	ALDH1A1	9	73080441	73080442	-3.12492	0.00178	rs280571	5.22	0.078431	enet	0.073	5.6e-11	0	0.005	0	0.012	0.983
ENSG00000224689.9	ZNF812	19	9700775	9700776	3.12404	0.00178	rs11880207	-6.13	0.413793	susie	0.035	5e-06	0	0.001	0.012	0.98	0.006
ENSG00000178538.9	CA8	8	60281411	60281412	3.12361	0.00179	rs6981399	-19.98	0.5	top1	0.048	9.3e-08	0	0	0.02	0.979	0.001
ENSG00000152223.12	EPG5	18	45967273	45967274	-3.12226	0.00179	rs8095374	-8.7	0.26087	lasso	0.21	6.6e-30	0	0	0	1	0
ENSG00000263155.5	MYZAP	15	57591940	57591941	3.1208	0.0018	rs1550573	-3.77	0.039735	susie	0.37	2.5e-58	0	0.795	0	0.008	0.197
ENSG00000243176.5	RP11-550I24.2	3	157175268	157175269	-3.12034	0.00181	rs10049090	-7.84	0.064171	top1	0.1	4.6e-15	0	0	0	1	0
ENSG00000154134.14	ROBO3	11	124865385	124865386	-3.1199	0.00181	rs733601	3.31	0.045113	susie	0.28	1.2e-41	0	0.992	0	0.005	0.003
ENSG00000184110.14	EIF3C	16	28688557	28688558	3.11866	0.001817	rs35979293	-3.92	0.10909	susie	0.036	3.9e-06	0.003	0.516	0	0.059	0.421
ENSG00000136286.14	MYO1G	7	44979097	44979098	3.1176	0.00182	rs3735485	11.06	0.255319	enet	0.085	1.2e-12	0	0	0	1	0
ENSG00000177570.13	SAMD12	8	118621994	118621995	-3.1185	0.00182	rs17683401	-3.64	0.029056	lasso	0.24	6e-35	0	0.891	0	0.004	0.105
ENSG00000256433.2	RP1-102E24.8	12	6393904	6393905	-3.11742	0.00182	rs10774394	4.06	0.055046	lasso	0.098	2.1e-14	0	0.96	0	0.026	0.014
ENSG00000242247.10	ARFGAP3	22	42858105	42858106	3.11771	0.00182	rs47340	-6.24	0.146341	susie	0.14	9.1e-20	0	0.002	0	0.998	0
ENSG00000277072.4	NA	7	74890609	74890610	3.1161	0.00183	rs35005436	4.1	0.151899	enet	0.067	3.7e-10	0.123	0.224	0.001	0.001	0.651
ENSG00000116983.12	HPCAL4	1	39691688	39691689	3.11537	0.00184	rs7523024	-5.66	0.352941	enet	0.31	9.7e-47	0	0.032	0	0.809	0.159
ENSG00000166716.9	ZNF592	15	84748634	84748635	3.1152	0.00184	rs2879971	4.34	0.2	enet	0.062	1.7e-09	0.011	0.581	0.001	0.047	0.36
ENSG00000013810.18	TACC3	4	1721489	1721490	-3.1133	0.00185	rs811316	-4.88	0.06936	enet	0.13	3e-18	0	0.644	0	0.336	0.019
ENSG00000137817.16	PARP6	15	72272998	72272999	-3.1119	0.00186	rs7183196	-3.65	0.000231	susie	0.011	0.0085	0.624	0.322	0.006	0.003	0.045
ENSG00000183520.11	UTP11L	1	38009257	38009258	3.11027	0.00187	rs6679749	4.22	0.052863	top1	0.042	5.5e-07	0.005	0.878	0	0.015	0.102
ENSG00000103507.13	BCKDK	16	31106106	31106107	-3.10894	0.00188	rs11864054	-5.6	0.33333	lasso	0.11	1.6e-16	0	0.043	0	0.616	0.341
ENSG00000269439.5	CTD-3131K8.2	19	17511627	17511628	3.1084	0.00188	rs8111532	6.28	0.125	top1	0.065	5.7e-10	0	0.001	0	0.998	0
ENSG00000198952.8	SMG5	1	156282824	156282825	3.10715	0.00189	rs584025	6.82	0.230769	susie	0.66	5.3e-133	0	0	0	1	0
ENSG00000163472.18	TMEM79	1	156282934	156282935	3.10614	0.0019	rs584025	6.82	0.15	susie	0.31	4.2e-47	0	0	0	1	0
ENSG00000166130.14	IKBIP	12	98645112	98645113	-3.10473	0.0019	rs11608573	4.38	0.12766	susie	0.099	1.8e-14	0	0.892	0	0.054	0.054
ENSG00000168488.18	ATXN2L	16	28824137	28824138	-3.10447	0.001906	rs35979293	-3.92	0.17647	top1	0.081	5.1e-12	0	0.492	0	0.056	0.453
ENSG00000125885.13	MCM8	20	5950651	5950652	-3.1036	0.00191	rs6085346	-4.26	0.044118	top1	0.16	7.9e-23	0	0.862	0	0.04	0.098
ENSG00000116641.17	DOCK7	1	62688367	62688368	-3.10134	0.00193	rs6704270	-3.84	0.206897	susie	0.11	1.1e-16	0	0.891	0	0.011	0.098
ENSG00000273183.1	RP11-5C23.2	7	154956428	154956429	-3.0995	0.00194	rs2316242	-3.8	0.0217	top1	0.022	0.00023	0.642	0.315	0.006	0.003	0.034
ENSG00000231976.8	LINC00202-2	10	26647985	26647986	3.0986	0.00194	rs7899165	5.84	0.13043	susie	0.023	0.00018	0.004	0.001	0.197	0.023	0.775
ENSG00000261253.2	AC137932.6	16	89321132	89321133	3.09993	0.00194	rs2287358	-6.94	0.75	top1	0.049	7.6e-08	0	0	0.029	0.97	0.001
ENSG00000171469.10	ZNF561	19	9621398	9621399	3.09886	0.00194	rs11880207	-6.13	0.428571	susie	0.095	5.4e-14	0	0.001	0	0.999	0
ENSG00000124587.13	PEX6	6	42979219	42979220	3.09629	0.00196	rs11755487	-12.56	0.26087	enet	0.77	1.6e-177	0	0	0	1	0
ENSG00000205534.6	RP11-345J4.8	16	29594965	29594966	3.0957	0.00196	rs11574552	-4.03	0.06486	susie	0.055	1.2e-08	0.004	0.849	0	0.013	0.134
ENSG00000153214.9	TMEM87B	2	112055222	112055223	3.09119	0.00199	rs4318395	-9.97	0.48	susie	0.32	9.5e-49	0	0	0	1	0
ENSG00000096063.15	SRPK1	6	35921341	35921342	-3.09132	0.00199	rs6926133	7.16	0.315789	susie	0.032	1.4e-05	0	0	0.194	0.792	0.014
ENSG00000076067.12	RBMS2	12	56521928	56521929	3.09013	0.002	rs14483	4.23	0.102564	top1	0.49	1.2e-84	0	0.862	0	0.043	0.094
ENSG00000119321.8	FKBP15	9	113221360	113221361	-3.08832	0.00201	rs3088235	9.74	0.315789	enet	0.18	1e-25	0	0	0	1	0
ENSG00000125703.14	ATG4C	1	62784134	62784135	-3.0873	0.00202	rs6704270	-3.84	0.10084	susie	0.0077	0.021	0.299	0.65	0.004	0.008	0.04
ENSG00000002726.20	AOC1	7	150824626	150824627	-3.0878	0.00202	rs3735080	4.47	0.10084	top1	0.48	1.3e-81	0	0.854	0	0.053	0.093
ENSG00000203999.8	RP11-290F20.1	20	50292719	50292720	3.0861	0.00203	rs13043334	-6.24	0.218182	enet	0.39	1e-61	0	0.003	0	0.997	0
ENSG00000196821.9	C6orf106	6	34696858	34696859	3.08481	0.00204	rs9394279	9.48	0.4	top1	0.092	1.6e-13	0	0	0	1	0
ENSG00000104894.11	CD37	19	49335170	49335171	3.08409	0.00204	rs30008	4.96	0.244898	susie	0.052	2.9e-08	0	0.284	0	0.658	0.058
ENSG00000165171.10	WBSCR27	7	73842534	73842535	3.0807	0.00206	rs13246490	9.78	0.461538	susie	0.42	1.6e-68	0	0	0	1	0
ENSG00000196275.13	GTF2IRD2	7	74851550	74851551	3.0815	0.00206	rs35005436	4.1	0.06383	top1	0.16	8.9e-24	0	0.898	0	0.006	0.096
ENSG00000136425.12	CIB2	15	78131496	78131497	-3.0798	0.00207	rs4886949	-4.42	0.075	top1	0.087	6e-13	0	0.84	0	0.071	0.089
ENSG00000136273.11	HUS1	7	47979580	47979581	-3.0792	0.00208	rs9639018	-6.06	0.1875	top1	0.083	2.7e-12	0	0.001	0	0.998	0
ENSG00000107890.16	ANKRD26	10	27100497	27100498	3.0791	0.00208	rs2800399	-5.01	0.08333	top1	0.015	0.0024	0.598	0.037	0.331	0.021	0.012
ENSG00000226337.3	RP11-274B18.4	9	68541035	68541036	-3.07768	0.00209	rs12375820	-4.02	0.081633	enet	0.1	6.3e-15	0	0.742	0	0.008	0.25
ENSG00000170558.8	CDH2	18	28177445	28177446	-3.07715	0.00209	rs12458418	3.69	0.025	lasso	0.035	4.4e-06	0.008	0.913	0	0.004	0.075
ENSG00000138660.11	AP1AR	4	112231736	112231737	-3.0752	0.0021	rs17628645	-3.26	0.01852	top1	0.028	4.5e-05	0.384	0.555	0.002	0.002	0.058
ENSG00000170091.10	NSG2	5	174045603	174045604	3.07385	0.00211	rs791357	-15.61	0.375	susie	0.057	6e-09	0	0	0.001	0.999	0
ENSG00000177426.20	TGIF1	18	3411607	3411608	3.07399	0.00211	rs12969768	-3.62	0.01279	top1	0.054	1.7e-08	0.007	0.896	0	0.004	0.093
ENSG00000175048.16	ZDHHC14	6	157381132	157381133	3.0723	0.00212	rs12212699	3.7	0.031662	top1	0.024	0.00012	0.849	0.13	0.007	0.001	0.013
ENSG00000145349.16	CAMK2D	4	113761926	113761927	-3.0714	0.00213	rs4410530	3.89	0.07692	lasso	0.018	0.00081	0.507	0.382	0.004	0.003	0.104
ENSG00000176659.7	C20orf197	20	60055924	60055925	-3.0709	0.00213	rs6027484	-3.64	0.00722	top1	0.046	1.8e-07	0.062	0.846	0	0.004	0.087
ENSG00000160221.16	C21orf33	21	44133604	44133605	-3.0706	0.00214	rs762436	3.78	0.034286	lasso	0.6	7.8e-113	0	0.93	0	0.005	0.065
ENSG00000014257.15	ACPP	3	132317366	132317367	-3.06827	0.00215	rs16839317	-8.1	0.27907	enet	0.11	2e-15	0	0	0	1	0
ENSG00000261783.1	RP11-252K23.2	16	75381259	75381260	3.06528	0.00217	rs4888444	-4.31	0.10714	enet	0.14	6.5e-21	0	0.949	0	0.021	0.03
ENSG00000211968.3	IGHV1-58	14	106622854	106622855	3.06447	0.00218	rs7143784	-3.87	0.196721	top1	0.026	6.8e-05	0.748	0.223	0.005	0.002	0.023
ENSG00000025708.13	TYMP	22	50530055	50530056	3.0627	0.00219	rs11101958	3.96	0.068571	enet	0.37	4.1e-57	0	0.758	0	0.005	0.238
ENSG00000186301.8	MST1P2	1	16645621	16645622	-3.06193	0.0022	rs7522506	-4.3	0.375	susie	0.054	1.4e-08	0.185	0.756	0.006	0.024	0.029
ENSG00000158864.12	NDUFS2	1	161197103	161197104	-3.06002	0.00221	rs12094497	8.77	0.413793	susie	0.02	0.00054	0	0	0.266	0.711	0.023
ENSG00000121690.10	DEPDC7	11	33015863	33015864	3.0584	0.00222	rs7118193	-4.9	0.162162	lasso	0.05	5.9e-08	0.002	0.802	0	0.174	0.022
ENSG00000108061.11	SHOC2	10	110919546	110919547	-3.0574	0.00223	rs6585021	3.97	0.10345	top1	0.0015	0.18	0.936	0.028	0.033	0.001	0.002
ENSG00000103657.13	HERC1	15	63833941	63833942	-3.0573	0.00223	rs7167801	10.55	0.413793	susie	0.11	8.9e-16	0	0	0	1	0
ENSG00000138639.17	ARHGAP24	4	85475113	85475114	3.0561	0.00224	rs13141072	-5.35	0.19355	susie	0.036	3.6e-06	0.001	0.195	0.002	0.757	0.045
ENSG00000159625.14	CCDC135	16	57694792	57694793	3.05697	0.00224	rs736570	4.06	0.01843	lasso	0.42	7.1e-68	0	0.916	0	0.008	0.076
ENSG00000279943.1	NA	4	186191489	186191490	-3.0555	0.00225	rs4862689	-3.78	0.06061	lasso	0.0085	0.017	0.208	0.754	0.003	0.011	0.024
ENSG00000186364.11	NUDT17	1	145845628	145845629	3.0523	0.00227	rs35353761	3.51	0.087591	susie	0.069	1.6e-10	0	0.91	0	0.002	0.088
ENSG00000106086.18	PLEKHA8	7	30027403	30027404	-3.052	0.00227	rs174963	-6.07	0.081633	susie	0.11	6.5e-16	0	0.006	0	0.994	0.001
ENSG00000156603.15	MED19	11	57712322	57712323	3.0518	0.00227	rs12419699	4.16	0.153846	susie	0.12	7e-18	0	0.948	0	0.009	0.043
ENSG00000140749.8	IGSF6	16	21652659	21652660	-3.05291	0.00227	rs226050	3.49	0.0178	enet	0.022	0.00024	0.906	0.092	0.001	0	0.001
ENSG00000186818.12	LILRB4	19	54643888	54643889	-3.05179	0.00227	rs641738	6.06	0.123711	lasso	0.2	1e-28	0	0.009	0	0.991	0
ENSG00000087253.12	LPCAT2	16	55508997	55508998	3.05077	0.00228	rs1463632	-4.02	0.07018	enet	0.054	1.8e-08	0	0.644	0	0.01	0.346
ENSG00000100258.17	LMF2	22	50507690	50507691	3.05169	0.00228	rs137862	-4.77	0.069364	enet	0.013	0.0043	0.321	0.501	0.037	0.057	0.084
ENSG00000166441.12	RPL27A	11	8682410	8682411	3.0502	0.00229	rs2292049	-6.55	0.151899	enet	0.042	5.8e-07	0	0	0.738	0.225	0.037
ENSG00000181915.4	ADO	10	62804856	62804857	3.049	0.0023	rs7073746	15.65	0.4	lasso	0.036	3.4e-06	0	0	0.038	0.958	0.005
ENSG00000231259.4	AC125232.1	2	87053068	87053069	-3.04565	0.00232	rs13023213	3.39	0.056075	enet	0.42	5.9e-69	0	0.962	0	0.002	0.036
ENSG00000134545.13	KLRC1	12	10454684	10454685	3.04241	0.00235	rs7313235	-5.14	0.066298	susie	0.16	3.3e-23	0	0.419	0	0.245	0.337
ENSG00000103260.8	METRN	16	715114	715115	3.04089	0.00236	rs4984636	-5.34	0.07101	enet	0.072	6.3e-11	0	0.402	0	0.588	0.01
ENSG00000159256.12	MORC3	21	36333645	36333646	-3.0411	0.00236	rs2776278	-3.95	0.046693	enet	0.054	1.8e-08	0.502	0.483	0.003	0.003	0.009
ENSG00000149548.14	CCDC15	11	124954120	124954121	-3.0401	0.00237	rs7126916	3.32	0.031169	top1	0.16	3.9e-23	0	0.91	0	0.005	0.085
ENSG00000100106.19	TRIOBP	22	37697003	37697004	3.04	0.00237	rs5756813	-3.89	0.042105	susie	0.17	9.2e-25	0	0.859	0	0.008	0.133
ENSG00000143390.17	RFX5	1	151347356	151347357	-3.03786	0.00238	rs4451553	5.33	0.106195	top1	0.051	4.7e-08	0.004	0.158	0.019	0.804	0.015
ENSG00000123191.14	ATP7B	13	52012124	52012125	3.0379	0.00238	rs17532412	6.02	0.1765	top1	0.056	9.7e-09	0	0.004	0.003	0.993	0
ENSG00000162104.9	ADCY9	16	4116184	4116185	-3.03827	0.00238	rs6500550	10.61	0.25532	enet	0.21	8.7e-31	0	0	0	1	0
ENSG00000176024.17	ZNF613	19	51927146	51927147	-3.03776	0.00238	rs17778649	-3.88	0.098361	top1	0.11	2e-15	0	0.888	0	0.029	0.083
ENSG00000220267.1	ACTBP8	6	88276988	88276989	3.03667	0.00239	rs2610743	-3.74	0.040541	susie	0.68	4.1e-138	0	0.95	0	0.006	0.044
ENSG00000197323.11	TRIM33	1	114511159	114511160	3.0333	0.00242	rs17602729	5.28	0.210526	lasso	0.047	1.3e-07	0.002	0.027	0.002	0.037	0.932
ENSG00000178209.14	PLEC	8	143976733	143976734	3.03303	0.00242	rs7829844	-5.42	0.24	lasso	0.42	9.3e-68	0	0.073	0	0.918	0.009
ENSG00000267293.1	RP11-8H2.1	18	46028305	46028306	-3.03315	0.00242	rs8095374	-8.7	0.25	susie	0.061	2.2e-09	0	0	0	1	0
ENSG00000100299.17	ARSA	22	50628172	50628173	-3.03368	0.00242	rs2782	-3.46	0.033898	susie	0.45	2.5e-74	0	0.961	0	0.003	0.036
ENSG00000156983.15	BRPF1	3	9731728	9731729	-3.02905	0.00245	rs6774483	-5.83	0.06383	top1	0.039	1.7e-06	0.016	0.024	0.37	0.577	0.012
ENSG00000065413.18	ANKRD44	2	197311172	197311173	-3.02706	0.00247	rs16867018	5.01	0.307692	susie	0.05	5.2e-08	0.005	0.185	0.019	0.702	0.089
ENSG00000270015.1	RP11-540B6.6	15	30926513	30926514	3.0273	0.00247	rs8031106	-4.48	0.026432	top1	0.042	6.7e-07	0.082	0.822	0.002	0.02	0.074
ENSG00000106723.16	SPIN1	9	88388418	88388419	3.02545	0.00248	rs7867530	-5	0.076923	susie	0.0069	0.028	0.479	0.109	0.315	0.071	0.026
ENSG00000162222.13	TTC9C	11	62728068	62728069	3.0251	0.00249	rs17709552	5.87	0.24	susie	0.093	1.2e-13	0	0.03	0	0.968	0.002
ENSG00000204084.12	INPP5B	1	37947056	37947057	3.0237	0.0025	rs2245867	4.32	0.055046	lasso	0.46	8.2e-76	0	0.838	0	0.025	0.137
ENSG00000178028.13	DMAP1	1	44213454	44213455	3.0228	0.0025	rs10890313	-5.81	0.041958	enet	0.017	0.0012	0.035	0.002	0.707	0.041	0.215
ENSG00000123685.8	BATF3	1	212699984	212699985	-3.02189	0.00251	rs10746435	4.67	0.130435	lasso	0.092	1.4e-13	0	0.878	0	0.115	0.007
ENSG00000005189.19	AC004381.6	16	20806676	20806677	-3.02266	0.00251	rs858186	-4.09	0.0597	susie	0.0085	0.016	0.86	0.121	0.014	0.002	0.003
ENSG00000162882.14	HAAO	2	42792591	42792592	3.02057	0.00252	rs7603255	-9.12	0.428571	susie	0.077	1.6e-11	0	0	0	1	0
ENSG00000145779.7	TNFAIP8	5	119268691	119268692	-3.02114	0.00252	rs1966479	7.2	0.25	enet	0.06	2.4e-09	0	0	0.006	0.952	0.041
ENSG00000174175.16	SELP	1	169630192	169630193	-3.01864	0.00254	rs2420505	-5.8	0.218182	enet	0.036	3.5e-06	0.01	0.011	0.435	0.481	0.063
ENSG00000115486.11	GGCX	2	85561546	85561547	3.017	0.00255	rs2366404	-8.84	0.272727	enet	0.33	1.2e-50	0	0	0	1	0
ENSG00000160323.18	ADAMTS13	9	133414357	133414358	-3.01749	0.00255	rs579459	14.38	0.387097	enet	0.086	8.5e-13	0	0	0	1	0
ENSG00000138594.13	TMOD3	15	51829627	51829628	-3.0161	0.00256	rs868475	5.66	0.20339	susie	0.13	6.8e-19	0	0.055	0	0.935	0.011
ENSG00000059588.9	TARBP1	1	234479102	234479103	3.01463	0.00257	rs4626924	9.96	0.266667	enet	0.052	2.9e-08	0	0	0.021	0.978	0.001
ENSG00000283602.1	NA	5	140594569	140594570	3.01514	0.00257	rs31874	-4.8	0.375	enet	0.2	1.2e-29	0	0.624	0	0.363	0.013
ENSG00000113073.14	SLC4A9	5	140360201	140360202	-3.01407	0.00258	rs702401	-4.64	0.3	susie	0.0069	0.028	0.696	0.084	0.111	0.013	0.095
ENSG00000124731.12	TREM1	6	41286718	41286719	-3.01382	0.00258	rs3804281	-6.05	0.2	susie	0.26	1.8e-38	0	0.004	0	0.995	0
ENSG00000186153.16	WWOX	16	78099412	78099413	3.01426	0.00258	rs12446823	-4.47	0.05021	top1	0.091	1.9e-13	0	0.88	0	0.043	0.076
ENSG00000122512.14	PMS2	7	6009124	6009125	-3.013	0.00259	rs6964421	-8.48	0.155844	susie	0.064	8.1e-10	0	0	0.021	0.978	0.001
ENSG00000171295.12	ZNF440	19	11814283	11814284	-3.01101	0.0026	rs11670714	6.88	0.272727	enet	0.023	0.00022	0	0	0.205	0.543	0.251
ENSG00000130309.10	COLGALT1	19	17555593	17555594	3.0117	0.0026	rs8111532	6.28	0.113208	top1	0.062	1.5e-09	0	0.001	0	0.999	0
ENSG00000115107.19	STEAP3	2	119223830	119223831	3.0099	0.00261	rs7570432	-3.86	0.054054	enet	0.14	5.1e-20	0	0.982	0	0.007	0.011
ENSG00000113558.18	SKP1	5	134177037	134177038	-3.01058	0.00261	rs7701346	6.08	0.081081	top1	0.043	4.9e-07	0	0.006	0.031	0.962	0.001
ENSG00000119900.7	OGFRL1	6	71288802	71288803	3.01023	0.00261	rs1727638	-4.2	0.16	susie	0.088	5.8e-13	0	0.803	0	0.02	0.177
ENSG00000109323.8	MANBA	4	102760993	102760994	-3.0068	0.00264	rs2903281	4.69	0.07792	susie	0.0049	0.053	0.588	0.096	0.133	0.022	0.161
ENSG00000089486.16	CDIP1	16	4538827	4538828	3.00717	0.00264	rs251740	4.94	0.13187	susie	0.039	1.4e-06	0.013	0.62	0.007	0.307	0.052
ENSG00000160867.14	FGFR4	5	177086885	177086886	3.00515	0.00265	rs12187932	-8.03	0.48	enet	0.069	1.7e-10	0	0	0.001	0.995	0.004
ENSG00000112303.13	VNN2	6	132763458	132763459	3.00516	0.00265	rs211443	-5.84	0.324324	top1	0.33	2.8e-51	0	0.022	0	0.976	0.002
ENSG00000167775.10	CD320	19	8308355	8308356	-3.00557	0.00265	rs4542783	5.14	0.136364	susie	0.012	0.0054	0.066	0.458	0.043	0.299	0.134
ENSG00000196141.13	SPATS2L	2	200305880	200305881	-3.00462	0.00266	rs17445200	4.17	0.087591	susie	0.04	1.1e-06	0.324	0.557	0.008	0.014	0.098
ENSG00000234426.1	RP11-459O1.2	6	88421032	88421033	3.00427	0.00266	rs2610743	-3.74	0.019608	enet	0.67	7.4e-137	0	0.952	0	0.004	0.044
ENSG00000116957.12	TBCE	1	235367359	235367360	-3.00356	0.00267	rs17615059	-8.43	0.342857	susie	0.084	1.8e-12	0	0	0	1	0
ENSG00000143702.15	CEP170	1	243255347	243255348	-3.00381	0.00267	rs12037013	4.46	0.25	top1	0.075	2.8e-11	0	0.818	0	0.113	0.069
ENSG00000123500.9	COL10A1	6	116158746	116158747	-3.00305	0.00267	rs10485107	4.82	0.1875	susie	0.0087	0.015	0.51	0.058	0.335	0.038	0.058
ENSG00000148110.15	HIATL1	9	94374550	94374551	-3.00289	0.00267	rs7865735	4.21	0.10084	susie	0.44	2.4e-72	0	0.863	0	0.033	0.104
ENSG00000128989.10	ARPP19	15	52569882	52569883	-3.0036	0.00267	rs7166904	3.73	0.060606	enet	0.12	7.8e-18	0	0.968	0	0.008	0.024
ENSG00000042753.11	AP2S1	19	46850991	46850992	-3.0039	0.00267	rs2302985	-5.77	0.2	susie	0.044	3.1e-07	0	0.009	0.013	0.976	0.001
ENSG00000235169.7	SMIM1	1	3772787	3772788	-3.00118	0.00269	rs1175549	-3.45	0.040404	enet	0.33	2.3e-51	0	0.735	0	0.003	0.261
ENSG00000120662.15	MTRF1	13	41263576	41263577	-2.9999	0.0027	rs3945431	-5.8	0.2105	top1	0.021	0.00034	0.016	0.016	0.48	0.473	0.014
ENSG00000163568.14	AIM2	1	159147095	159147096	-2.99911	0.00271	rs3027012	-7.73	0.2	susie	0.033	1e-05	0	0	0.068	0.93	0.002
ENSG00000146386.7	ABRACL	6	139028681	139028682	-2.99935	0.00271	rs9321715	-4.29	0.104348	susie	0.28	2.4e-42	0	0.835	0	0.048	0.117
ENSG00000235750.9	KIAA0040	1	175192998	175192999	2.99726	0.00272	rs16847563	6.15	0.20339	susie	0.01	0.0088	0.001	0.001	0.406	0.566	0.026
ENSG00000110063.8	DCPS	11	126303751	126303752	2.9982	0.00272	rs12421177	6.31	0.2	enet	0.12	3.7e-17	0	0.002	0	0.998	0
ENSG00000226067.6	LINC00869	1	120952438	120952439	-2.99653	0.00273	rs4844381	3.29	0.181818	top1	0.071	1e-10	0	0.924	0	0	0.076
ENSG00000135945.9	REV1	2	99490034	99490035	2.99657	0.00273	rs17022564	-3.7	0.099174	top1	0.068	2.5e-10	0	0.915	0	0.01	0.075
ENSG00000260630.6	SNAI3-AS1	16	88663297	88663298	-2.99503	0.00274	rs1054747	-6.82	0.23529	enet	0.2	6.2e-29	0	0	0	1	0
ENSG00000128185.9	DGCR6L	22	20320079	20320080	2.99512	0.00274	rs2073748	-6.17	0.067797	susie	0.22	5.2e-32	0	0.002	0	0.998	0
ENSG00000145214.13	DGKQ	4	986894	986895	-2.9933	0.00276	rs4690187	-11.29	0.26087	enet	0.64	3.6e-126	0	0	0	1	0
ENSG00000162650.16	ATXN7L2	1	109483478	109483479	-2.99144	0.00278	rs333947	-4.93	0.070588	susie	0.015	0.0022	0.704	0.127	0.137	0.025	0.008
ENSG00000198246.7	SLC29A3	10	71319257	71319258	-2.9906	0.00278	rs3747869	9.84	0.11881	enet	0.032	1.2e-05	0	0	0.495	0.478	0.027
ENSG00000130045.15	NXNL2	9	88535100	88535101	-2.98668	0.00282	rs1157008	-6.05	0.375	lasso	0.061	2.2e-09	0	0.006	0	0.994	0
ENSG00000197961.11	ZNF121	19	9584532	9584533	2.98423	0.00284	rs11880207	-6.13	0.666667	susie	0.017	0.001	0.001	0	0.473	0.311	0.216
ENSG00000135372.8	NAT10	11	34105601	34105602	-2.9832	0.00285	rs11032440	-4.84	0.050847	enet	0.011	0.0072	0.642	0.161	0.153	0.038	0.006
ENSG00000264695.1	RP11-178F10.2	18	24489374	24489375	2.98322	0.00285	rs4800173	-8.09	0.2449	susie	0.25	7e-37	0	0	0	1	0
ENSG00000131437.15	KIF3A	5	132737637	132737638	2.98285	0.00286	rs2522051	-12.49	0.75	susie	0.019	0.00061	0	0	0.24	0.717	0.043
ENSG00000134489.6	HRH4	18	24460628	24460629	2.98281	0.00286	rs4800173	-8.09	0.15584	top1	0.37	2.5e-57	0	0	0	1	0
ENSG00000099814.15	CEP170B	14	104865279	104865280	2.98112	0.00287	rs11625865	-7.51	0.26087	susie	0.19	3.6e-28	0	0	0	1	0
ENSG00000180822.11	PSMG4	6	3231402	3231403	2.98057	0.00288	rs12527929	5.91	0.106195	top1	0.076	1.8e-11	0	0.009	0	0.99	0.001
ENSG00000254554.1	RP11-351I24.1	11	10303703	10303704	2.9793	0.00289	rs4909932	6.94	0.375	lasso	0.13	3.9e-18	0	0	0	1	0
ENSG00000215305.9	VPS16	20	2840702	2840703	2.9793	0.00289	rs632080	6.99	0.210526	lasso	0.13	2.6e-18	0	0	0	1	0
ENSG00000145736.14	GTF2H2	5	71067651	71067652	2.97768	0.0029	rs28447466	3.51	0.131868	enet	0.35	2.7e-54	0	0.906	0	0.001	0.093
ENSG00000213066.11	FGFR1OP	6	166999181	166999182	2.97244	0.00295	rs6904946	5.03	0.125	enet	0.11	6e-16	0	0.413	0	0.497	0.09
ENSG00000251323.2	RP11-452H21.4	11	78429835	78429836	-2.9715	0.00296	rs7950865	-4.35	0.131868	enet	0.0064	0.033	0.133	0.116	0.038	0.033	0.68
ENSG00000268810.1	AC007193.9	19	46383168	46383169	2.97228	0.00296	rs384842	4.29	0.046875	top1	0.084	1.8e-12	0	0.91	0	0.021	0.07
ENSG00000148459.15	PDSS1	10	26697658	26697659	-2.9706	0.00297	rs7899165	5.84	0.14458	lasso	0.23	1.3e-33	0	0.022	0	0.976	0.002
ENSG00000111671.9	SPSB2	12	6889357	6889358	-2.96971	0.00298	rs7959658	-3.51	0.07947	top1	0.12	4.7e-17	0	0.926	0	0.004	0.07
ENSG00000010626.14	LRRC23	12	6904732	6904733	-2.96971	0.00298	rs7959658	-3.51	0.040816	susie	0.15	5.1e-21	0	0.926	0	0.004	0.07
ENSG00000185630.18	PBX1	1	164555583	164555584	-2.96833	0.00299	rs729071	3.77	0.030691	top1	0.014	0.003	0.86	0.126	0.005	0.001	0.009
ENSG00000136371.10	MTHFS	15	79897378	79897379	2.9676	0.003	rs2115540	3.99	0.060302	enet	0.13	3.5e-19	0	0.695	0	0.011	0.294
ENSG00000022556.15	NLRP2	19	54953129	54953130	-2.96686	0.00301	rs1613662	5.64	0.093023	enet	0.29	3.1e-43	0	0.042	0	0.958	0
ENSG00000163633.10	C4orf36	4	86936201	86936202	2.9661	0.00302	rs13150834	-5.73	0.18182	enet	0.022	0.00026	0.006	0.025	0.196	0.766	0.007
ENSG00000228649.8	AC005682.5	7	22854177	22854178	2.9655	0.00302	rs7776857	-7.39	0.157895	enet	0.15	1e-21	0	0	0	1	0
ENSG00000151893.14	CACUL1	10	118755248	118755249	2.9654	0.00302	rs3802739	-6.95	0.10909	top1	0.03	2.3e-05	0	0	0.299	0.693	0.008
ENSG00000135919.12	SERPINE2	2	224039318	224039319	2.96282	0.00305	rs1438830	-3.87	0.065217	susie	0.099	1.9e-14	0	0.951	0	0.017	0.032
ENSG00000228451.3	SDAD1P1	8	26382896	26382897	2.9631	0.00305	rs3808580	-5.91	0.071006	top1	0.065	5.6e-10	0	0.009	0.001	0.99	0.001
ENSG00000115896.15	PLCL1	2	197804701	197804702	2.96187	0.00306	rs700639	-5.12	0.1875	susie	0.23	6.9e-34	0	0.155	0	0.831	0.013
ENSG00000273179.1	RP11-20I20.4	4	1167777	1167778	2.9609	0.00307	rs4690187	-11.29	0.28571	enet	0.11	1.3e-15	0	0	0	1	0
ENSG00000126251.6	GPR42	19	35370928	35370929	2.96096	0.00307	rs2290647	-5.11	0.115385	susie	0.078	1.2e-11	0	0.473	0	0.477	0.05
ENSG00000164181.13	ELOVL7	5	60844388	60844389	2.95916	0.00308	rs7723349	-4.62	0.093023	susie	0.065	6.3e-10	0	0.884	0	0.046	0.071
ENSG00000112659.13	CUL9	6	43182174	43182175	-2.95931	0.00308	rs9471904	7.53	0.27907	top1	0.047	1.5e-07	0	0	0.03	0.969	0.001
ENSG00000144214.9	LYG1	2	99304741	99304742	-2.95849	0.00309	rs17022564	-3.68	0.141176	enet	0.15	1.9e-21	0	0.895	0	0.011	0.094
ENSG00000168038.10	ULK4	3	41962429	41962430	-2.95913	0.00309	rs3774389	3.47	0.039088	top1	0.36	1.4e-55	0	0.927	0	0.005	0.068
ENSG00000116171.17	SCP2	1	52927228	52927229	-2.95804	0.0031	rs12047347	4.01	0.070588	susie	0.17	5.3e-24	0	0.976	0	0.006	0.017
ENSG00000164924.17	YWHAZ	8	100953387	100953388	-2.95728	0.0031	rs7000710	5.87	0.090909	lasso	0.13	3.6e-19	0	0.034	0	0.965	0.002
ENSG00000139737.21	SLAIN1	13	77697853	77697854	2.9576	0.0031	rs2775134	-4.57	0.0889	enet	0.024	0.00014	0.507	0.102	0.046	0.009	0.337
ENSG00000184517.11	ZFP1	16	75148491	75148492	-2.95625	0.00311	rs7196369	4.87	0.14118	susie	0.085	1.2e-12	0	0.825	0	0.121	0.054
ENSG00000179902.12	C1orf194	1	109113677	109113678	-2.95527	0.00312	rs2788437	-5.51	0.315789	enet	0.095	5.9e-14	0	0.042	0	0.958	0
ENSG00000134470.20	IL15RA	10	5978186	5978187	2.9556	0.00312	rs11258984	4.92	0.18462	enet	0.2	2.5e-28	0	0.706	0	0.262	0.031
ENSG00000167074.14	TEF	22	41367332	41367333	2.95576	0.00312	rs5996014	-4	0.210526	enet	0.22	7.8e-32	0	0.734	0	0.024	0.243
ENSG00000152760.9	TCTEX1D1	1	66752459	66752460	2.95502	0.00313	rs17129244	-5.71	0.210526	enet	0.39	5.7e-61	0	0.012	0	0.988	0
ENSG00000272391.5	NA	7	75486270	75486271	2.9517	0.00316	rs757589	5.63	0.133333	susie	0.093	9.3e-14	0.05	0.039	0.501	0.389	0.02
ENSG00000211959.2	IGHV4-39	14	106422217	106422218	-2.95181	0.00316	rs7143784	-3.87	0.081081	susie	0.44	1.4e-71	0	0.98	0	0.007	0.013
ENSG00000050820.16	BCAR1	16	75268052	75268053	2.94951	0.00318	rs4888444	-4.39	0.08889	susie	0.043	4.5e-07	0.013	0.944	0	0.025	0.018
ENSG00000158623.14	COPG2	7	130668646	130668647	-2.9483	0.00319	rs7803075	-8.83	0.176471	lasso	0.31	9.3e-48	0	0	0	1	0
ENSG00000167670.15	CHAF1A	19	4402661	4402662	-2.9484	0.00319	rs350880	5.64	0.11215	susie	0.18	2.3e-26	0	0.059	0	0.927	0.015
ENSG00000234484.1	RP1-55C23.7	6	132752749	132752750	-2.94786	0.0032	rs477094	-5.53	0.134831	lasso	0.3	1.8e-44	0	0.078	0	0.915	0.007
ENSG00000177706.8	FAM20C	7	192968	192969	-2.9474	0.0032	rs34771933	5.13	0.109091	enet	0.053	2.2e-08	0.345	0.282	0.202	0.165	0.007
ENSG00000103852.12	TTC23	15	99251222	99251223	2.9479	0.0032	rs7168671	5.02	0.094488	susie	0.049	8e-08	0.001	0.738	0	0.218	0.043
ENSG00000068745.14	IP6K2	3	48740352	48740353	2.94581	0.00322	rs35713889	-4.95	0.206897	enet	0.079	7.6e-12	0.177	0.624	0.042	0.148	0.009
ENSG00000261267.1	RP11-44I10.3	16	48559660	48559661	2.94628	0.00322	rs7185541	-3.91	0.15385	top1	0.043	5.2e-07	0.066	0.861	0.001	0.011	0.061
ENSG00000119392.14	GLE1	9	128504699	128504700	2.94475	0.00323	rs13289095	8.84	0.222222	enet	0.0065	0.032	0	0	0.462	0.523	0.014
ENSG00000151498.11	ACAD8	11	134253494	134253495	2.9446	0.00323	rs11223702	-5.65	0.136364	top1	0.21	4.2e-30	0	0.034	0	0.963	0.002
ENSG00000197837.3	HIST4H4	12	14771130	14771131	2.94517	0.00323	rs7312042	4.28	0.148148	top1	0.046	2.2e-07	0.076	0.783	0.008	0.078	0.056
ENSG00000065600.12	TMEM206	1	212414900	212414901	-2.94378	0.00324	rs10746435	4.67	0.226415	susie	0.053	2.4e-08	0.001	0.819	0	0.119	0.061
ENSG00000055130.15	CUL1	7	148698664	148698665	-2.9435	0.00325	rs3735311	-9.78	0.164384	top1	0.029	3e-05	0	0	0.522	0.464	0.014
ENSG00000163755.8	HPS3	3	149129583	149129584	-2.9399	0.00328	rs9816930	-3.66	0.109091	susie	0.052	3.1e-08	0.155	0.825	0.002	0.009	0.009
ENSG00000167778.8	SPRYD3	12	53079419	53079420	-2.93984	0.00328	rs4759061	4.24	0.086331	susie	0.023	0.00018	0.277	0.631	0.016	0.037	0.039
ENSG00000229754.1	CXCR2P1	2	218065728	218065729	2.93772	0.00331	rs2168704	9.47	0.5	enet	0.065	5.4e-10	0	0	0	1	0
ENSG00000227124.8	ZNF717	3	75785582	75785583	2.93372	0.00335	rs2132293	-3.52	0.034582	enet	0.084	2e-12	0	0.98	0	0.001	0.018
ENSG00000147813.15	NAPRT1	8	143578356	143578357	-2.93359	0.00335	rs11985815	-5.1	0.139535	enet	0.59	1.9e-110	0	0.498	0	0.3	0.202
ENSG00000100124.14	ANKRD54	22	37848866	37848867	2.93331	0.00335	rs5756813	-3.89	0.078947	enet	0.25	5.8e-37	0	0.961	0	0.009	0.03
ENSG00000258181.1	RP11-493L12.4	12	47248123	47248124	2.93011	0.00339	rs832731	-4.84	0.090909	susie	0.18	2.3e-26	0	0.846	0	0.099	0.055
ENSG00000260274.1	RP11-817O13.8	15	75368198	75368199	2.9302	0.00339	rs2120019	7.82	0.413793	susie	0.18	6.4e-26	0	0	0	1	0
ENSG00000122299.11	ZC3H7A	16	11797266	11797267	2.92983	0.00339	rs16958642	-6.42	0.09524	susie	0.088	4.8e-13	0	0.001	0	0.999	0
ENSG00000105695.14	MAG	19	35292124	35292125	-2.92904	0.0034	rs2290647	-5.11	0.139535	top1	0.048	1.2e-07	0.029	0.453	0.03	0.456	0.031
ENSG00000184743.12	ATL3	11	63671920	63671921	2.9261	0.00343	rs640908	4.71	0.375	enet	0.072	6.2e-11	0.001	0.844	0	0.152	0.002
ENSG00000232811.1	RP11-96K19.2	1	110943466	110943467	-2.92526	0.00344	rs325926	9.43	0.12	susie	0.0049	0.054	0	0	0.869	0.101	0.03
ENSG00000145901.14	TNIP1	5	151093576	151093577	2.92419	0.00345	rs7706092	-4.28	0.059701	top1	0.091	2.2e-13	0	0.918	0	0.021	0.061
ENSG00000159423.16	ALDH4A1	1	18902780	18902781	2.92226	0.00347	rs214338	4.56	0.184615	susie	0.098	2.6e-14	0	0.878	0	0.093	0.028
ENSG00000274386.5	NA	1	42785006	42785007	-2.92282	0.00347	rs12718444	9.1	0.125	susie	0.017	0.0011	0	0	0.753	0.226	0.022
ENSG00000136059.14	VILL	3	37988058	37988059	-2.9226	0.00347	rs11713291	-3.82	0.071429	susie	0.012	0.0062	0.765	0.213	0.005	0.001	0.016
ENSG00000228801.5	RP11-110G21.1	8	51899324	51899325	-2.92204	0.00348	rs16917695	3.94	0.058824	top1	0.00072	0.24	0.967	0.024	0.008	0	0.001
ENSG00000143553.10	SNAPIN	1	153658653	153658654	-2.91648	0.00354	rs2916193	-5.61	0.307692	susie	0.065	5.6e-10	0	0.07	0	0.925	0.005
ENSG00000258704.6	RP11-85K15.2	14	34982531	34982532	-2.9169	0.00354	rs12100841	-8.31	0.285714	susie	0.068	2.4e-10	0	0	0	1	0
ENSG00000239736.2	CEACAMP3	19	41599734	41599735	-2.91483	0.00356	rs338585	6.59	0.157895	enet	0.56	3.8e-102	0	0	0	1	0
ENSG00000196199.13	MPHOSPH8	13	19633680	19633681	2.9138	0.00357	rs3898991	-3.66	0.1579	susie	0.08	5.3e-12	0	0.906	0	0.006	0.089
ENSG00000178202.12	KDELC2	11	108498431	108498432	2.913	0.00358	rs7943203	-9.26	0.333333	susie	0.14	8.4e-21	0	0	0	1	0
ENSG00000211745.3	TRBV4-2	7	142345420	142345421	-2.9115	0.0036	rs28497852	3.71	0.052863	susie	0.34	1.9e-51	0	0.915	0	0.006	0.08
ENSG00000152213.3	ARL11	13	49628298	49628299	-2.9107	0.00361	rs7333969	9.17	0.5217	top1	0.053	2e-08	0	0	0.002	0.998	0
ENSG00000103253.17	HAGHL	16	726935	726936	2.90967	0.00362	rs4984636	-5.34	0.05063	lasso	0.18	9.8e-26	0	0.403	0	0.59	0.007
ENSG00000155906.16	RMND1	6	151452180	151452181	-2.90698	0.00365	rs12525200	5.18	0.285714	top1	0.081	3.8e-12	0	0.197	0	0.79	0.012
ENSG00000158321.15	AUTS2	7	69598918	69598919	2.9048	0.00367	rs4718906	-3.49	0.272727	susie	0.024	0.00013	0.215	0.736	0.001	0.005	0.043
ENSG00000185608.8	MRPL40	22	19431901	19431902	-2.90547	0.00367	rs2238754	4.68	0.1	enet	0.024	0.00013	0.133	0.744	0.015	0.082	0.027
ENSG00000065485.19	PDIA5	3	123067061	123067062	-2.90461	0.00368	rs3804749	-4.49	0.063492	lasso	0.023	0.00019	0.519	0.305	0.047	0.028	0.102
ENSG00000113303.11	BTNL8	5	180899076	180899077	-2.90456	0.00368	rs4700745	4.53	0.062176	susie	0.65	1.1e-128	0	0.95	0	0.036	0.014
ENSG00000166166.12	TRMT61A	14	103529183	103529184	-2.90402	0.00368	rs12885878	5.88	0.116505	enet	0.049	8.7e-08	0	0.013	0.002	0.398	0.587
ENSG00000267480.1	RP11-703I16.1	18	12032180	12032181	-2.90435	0.00368	rs671470	4.15	0.125	enet	0.029	2.7e-05	0.255	0.723	0.005	0.014	0.003
ENSG00000189114.6	BLOC1S3	19	45178744	45178745	-2.90328	0.00369	rs17356664	18.65	0.545455	enet	0.027	5.8e-05	0	0	0.133	0.847	0.02
ENSG00000255050.1	RP11-661A12.9	8	143573489	143573490	-2.90266	0.0037	rs6558292	-4.54	0.164384	enet	0.46	3.8e-77	0	0.673	0	0.063	0.264
ENSG00000111196.9	MAGOHB	12	10613622	10613623	-2.9021	0.00371	rs728010	4.02	0.064171	enet	0.013	0.0039	0.85	0.123	0.016	0.002	0.009
ENSG00000179051.13	RCC2	1	17439723	17439724	-2.90112	0.00372	rs1359303	-6.18	0.190476	top1	0.079	9.3e-12	0	0.005	0	0.995	0
ENSG00000174564.12	IL20RB	3	136957864	136957865	-2.89951	0.00374	rs1654925	-6.25	0.631579	susie	0.038	2.3e-06	0	0	0.017	0.979	0.003
ENSG00000121417.13	ZNF211	19	57630394	57630395	2.89893	0.00374	rs12977037	-3.43	0.087591	lasso	0.12	2.5e-17	0	0.834	0	0.006	0.16
ENSG00000139343.10	SNRPF	12	95858927	95858928	2.89838	0.00375	rs4528408	-4.94	0.126316	susie	0.043	5.3e-07	0.001	0.631	0	0.328	0.04
ENSG00000279212.1	NA	10	26697624	26697625	-2.8976	0.00376	rs7899165	5.84	0.2069	susie	0.096	3.8e-14	0	0.022	0	0.977	0.001
ENSG00000165985.9	C1QL3	10	16522004	16522005	-2.8971	0.00377	rs780632	4.94	0.0339	top1	0.26	2.1e-38	0	0.704	0	0.253	0.043
ENSG00000130270.16	ATP8B3	19	1812275	1812276	-2.89521	0.00379	rs20567	-6.29	0.333333	enet	0.14	3.3e-20	0	0.002	0	0.998	0
ENSG00000128731.15	HERC2	15	28322151	28322152	-2.8931	0.00381	rs12593929	-3.08	0.032609	top1	0.42	2.6e-67	0	0.941	0	0.002	0.057
ENSG00000120262.9	CCDC170	6	151494029	151494030	2.89266	0.00382	rs12525200	5.18	0.3	lasso	0.075	3e-11	0	0.183	0.001	0.747	0.068
ENSG00000178952.10	TUFM	16	28846407	28846408	2.8904	0.003847	rs35979293	-3.92	0.19355	enet	0.58	6.3e-107	0	0.557	0	0.063	0.379
ENSG00000241945.7	PWP2	21	44107289	44107290	-2.8887	0.00387	rs9981086	-3.54	0.036474	susie	0.66	1.3e-132	0	0.932	0	0.003	0.065
ENSG00000214435.7	AS3MT	10	102869515	102869516	2.8873	0.00389	rs7917772	8.19	0.57143	susie	0.2	3.1e-29	0	0	0	1	0
ENSG00000149262.16	INTS4	11	77994677	77994678	2.8857	0.00391	rs7102316	-4.4	0.444444	susie	0.15	2.7e-21	0	0.84	0	0.154	0.006
ENSG00000100393.12	EP300	22	41091785	41091786	2.88502	0.00391	rs5996014	-4	0.214286	lasso	0.018	0.00084	0.614	0.143	0.024	0.005	0.214
ENSG00000127616.17	SMARCA4	19	10961000	10961001	2.88446	0.00392	rs6511703	10.29	0.461538	top1	0.019	0.00074	0	0	0.834	0.143	0.023
ENSG00000136874.10	STX17	9	99906632	99906633	2.88386	0.00393	rs7864482	-5.64	0.193548	enet	0.081	4.4e-12	0	0.032	0	0.964	0.004
ENSG00000119403.13	PHF19	9	120894895	120894896	-2.88198	0.00395	rs2572854	-4.82	0.155844	enet	0.02	0.00046	0.187	0.199	0.055	0.058	0.501
ENSG00000106077.18	ABHD11	7	73738866	73738867	-2.8816	0.00396	rs13246490	9.8	0.315789	enet	0.39	3.3e-61	0	0	0	1	0
ENSG00000101457.12	DNTTIP1	20	45791936	45791937	2.8807	0.00397	rs12625621	-3.64	0.315789	susie	0.32	6.6e-48	0	0.926	0	0.02	0.054
ENSG00000230224.1	PHBP9	10	100248270	100248271	-2.8796	0.00398	rs11190555	-3.55	0.11881	enet	0.059	4.1e-09	0.003	0.961	0	0.017	0.019
ENSG00000110514.19	MADD	11	47269160	47269161	2.8796	0.00398	rs7947730	-8.88	0.48	susie	0.043	5.4e-07	0	0	0.007	0.993	0
ENSG00000198142.4	SOWAHC	2	109614333	109614334	2.87932	0.00399	rs13397395	-4.48	0.071006	susie	0.034	6.9e-06	0.012	0.897	0	0.023	0.068
ENSG00000135736.5	CCDC102A	16	57536598	57536599	-2.87859	0.00399	rs158481	-4.55	0.0381	top1	0.029	3.5e-05	0.721	0.225	0.031	0.01	0.013
ENSG00000280798.1	NA	11	33076460	33076461	2.877	0.00401	rs7118193	-4.9	0.16	enet	0.46	1.5e-75	0	0.809	0	0.176	0.015
ENSG00000163131.10	CTSS	1	150765956	150765957	2.87558	0.00403	rs834225	7.79	0.521739	enet	0.06	2.7e-09	0	0	0.004	0.996	0
ENSG00000047849.21	MAP4	3	48089271	48089272	-2.87524	0.00404	rs11706549	4.36	0.166667	enet	0.054	1.6e-08	0	0.953	0	0.036	0.011
ENSG00000100991.11	TRPC4AP	20	35092870	35092871	2.875	0.00404	rs6088536	-5.37	0.230769	susie	0.16	1.6e-23	0	0.268	0	0.728	0.003
ENSG00000159363.17	ATP13A2	1	17011927	17011928	-2.87367	0.00406	rs1359303	-6.15	0.292683	susie	0.034	7.2e-06	0	0.005	0.049	0.942	0.004
ENSG00000086102.18	NFX1	9	33290510	33290511	-2.87321	0.00406	rs17253468	4.32	0.089552	susie	0.12	5.6e-18	0	0.969	0	0.016	0.016
ENSG00000255240.5	RP11-142C4.6	11	59058658	59058659	2.8725	0.00407	rs2510558	-3.7	0.137931	enet	0.039	1.6e-06	0.215	0.764	0.001	0.005	0.015
ENSG00000143578.15	CREB3L4	1	153967712	153967713	-2.87185	0.00408	rs12564925	3.64	0.48	susie	0.048	1.2e-07	0.002	0.931	0	0.011	0.055
ENSG00000246582.2	RP11-1149O23.3	8	23224600	23224601	-2.87177	0.00408	rs12550612	-12.16	0.144578	susie	0.29	6e-44	0	0	0	1	0
ENSG00000136238.17	RAC1	7	6374522	6374523	2.8708	0.00409	rs2251188	8.78	0.48	lasso	0.25	5.7e-37	0	0	0	1	0
ENSG00000178188.14	SH2B1	16	28846599	28846600	-2.87079	0.004095	rs35979293	-3.92	0.32432	top1	0.014	0.0028	0.843	0.038	0.096	0.004	0.018
ENSG00000234771.3	RP11-395P17.3	9	128118692	128118693	-2.87057	0.0041	rs3739821	-6.42	0.315789	top1	0.043	5.4e-07	0	0	0.237	0.757	0.006
ENSG00000082068.8	WDR70	5	37379211	37379212	2.869	0.00412	rs11745243	4.06	0.071429	susie	0.013	0.0038	0.615	0.352	0.013	0.008	0.012
ENSG00000283063.1	NA	7	142349151	142349152	-2.8668	0.00415	rs28497852	3.72	0.080537	enet	0.26	7.9e-39	0	0.991	0	0.006	0.002
ENSG00000183621.15	ZNF438	10	31031936	31031937	-2.8649	0.00417	rs11593935	3.77	0.12245	enet	0.072	7.4e-11	0	0.966	0	0.012	0.022
ENSG00000086475.14	SEPHS1	10	13348297	13348298	-2.8645	0.00418	rs2251555	8.9	0.16438	top1	0.01	0.0094	0	0	0.908	0.067	0.025
ENSG00000128944.13	KNSTRN	15	40382720	40382721	-2.8634	0.00419	rs12439272	5.02	0.123711	susie	0.38	2.5e-59	0	0.673	0	0.289	0.037
ENSG00000268043.7	NA	1	146938743	146938744	-2.86308	0.0042	rs17359526	3.32	0.214286	enet	0.019	0.00062	0.251	0.738	0.001	0.002	0.009
ENSG00000244515.1	KRT18P34	3	157163931	157163932	2.86229	0.00421	rs10049090	-7.84	0.113208	susie	0.047	1.4e-07	0	0	0.005	0.994	0.001
ENSG00000178222.12	RNF212	4	1113561	1113562	-2.862	0.00421	rs4690187	-11.29	0.3	susie	0.0073	0.024	0	0	0.859	0.117	0.024
ENSG00000214106.7	PAXIP1-AS2	7	154928497	154928498	-2.8617	0.00421	rs10236495	3.62	0.042403	lasso	0.22	8.1e-33	0	0.894	0	0.006	0.1
ENSG00000160218.12	TRAPPC10	21	44012318	44012319	2.8596	0.00424	rs9981086	-3.54	0.037152	susie	0.024	0.00015	0.216	0.734	0.001	0.003	0.046
ENSG00000162757.4	C1orf74	1	209784558	209784559	-2.85867	0.00425	rs6665715	5.3	0.169014	enet	0.083	2.3e-12	0	0.113	0	0.862	0.025
ENSG00000116830.11	TTF2	1	117060302	117060303	2.85822	0.00426	rs3885	-4.82	0.113208	enet	0.23	8.4e-34	0	0.66	0	0.332	0.009
ENSG00000104497.13	SNX16	8	81842865	81842866	-2.85845	0.00426	rs1451994	-3.55	0.141176	susie	0.28	4.5e-42	0	0.797	0	0.007	0.196
ENSG00000113532.12	ST8SIA4	5	100903265	100903266	-2.85718	0.00427	rs6874602	7.44	0.255319	enet	0.0032	0.097	0	0	0.638	0.025	0.337
ENSG00000236493.2	EIF2S2P3	10	92669742	92669743	-2.8572	0.00427	rs2068888	-6.05	0.2069	enet	0.16	1.7e-22	0	0.012	0	0.985	0.003
ENSG00000186230.6	ZNF749	19	57435328	57435329	-2.85626	0.00429	rs12977037	-3.43	0.054545	top1	0.37	8e-59	0	0.942	0	0.007	0.051
ENSG00000276449.1	NA	19	57449688	57449689	2.85626	0.00429	rs12977037	-3.43	0.075	top1	0.091	2e-13	0	0.942	0	0.007	0.051
ENSG00000214837.8	RP11-261C10.3	1	243101743	243101744	2.85499	0.0043	rs14403	4.44	0.206897	susie	0.00032	0.28	0.68	0.21	0.06	0.019	0.031
ENSG00000168297.15	PXK	3	58332879	58332880	2.85368	0.00432	rs839230	7.34	0.25	enet	0.15	2.1e-21	0	0	0	1	0
ENSG00000213445.9	SIPA1	11	65638096	65638097	2.8524	0.00434	rs656040	7.77	0.705882	lasso	0.045	2.7e-07	0	0	0.059	0.939	0.002
ENSG00000153363.12	LINC00467	1	211382802	211382803	-2.85125	0.00435	rs1373293	3.86	0.107143	lasso	0.065	5.9e-10	0	0.939	0	0.01	0.051
ENSG00000161888.11	SPC24	19	11155807	11155808	2.85075	0.00436	rs5929	-6.82	0.352941	enet	0.047	1.2e-07	0	0	0.003	0.997	0
ENSG00000164880.15	INTS1	7	1504366	1504367	2.8495	0.00438	rs10224368	-3.9	0.144578	enet	0.36	2.1e-55	0	0.894	0	0.012	0.093
ENSG00000273306.1	RP11-527J8.1	2	99405217	99405218	-2.84627	0.00442	rs17022564	-3.72	0.153846	susie	0.014	0.0031	0.691	0.28	0.009	0.004	0.017
ENSG00000224638.1	AC106900.6	2	173899427	173899428	2.84674	0.00442	rs16861684	-3.55	0.059406	susie	0.071	1.1e-10	0	0.86	0	0.004	0.136
ENSG00000177989.13	ODF3B	22	50532579	50532580	2.8464	0.00442	rs2782	-3.46	0.089552	enet	0.24	1.1e-34	0	0.795	0	0.003	0.202
ENSG00000121310.16	ECHDC2	1	52927211	52927212	-2.84585	0.00443	rs12047347	4.01	0.090226	susie	0.25	1.2e-37	0	0.978	0	0.006	0.015
ENSG00000188649.12	CC2D2B	10	95907602	95907603	-2.8455	0.00443	rs10748642	4.41	0.12	susie	0.11	7e-16	0	0.523	0	0.093	0.383
ENSG00000250155.1	CTD-2353F22.1	5	36725194	36725195	2.84143	0.00449	rs2731897	-3.97	0.048193	lasso	0.46	1.6e-75	0	0.946	0	0.009	0.045
ENSG00000166398.12	KIAA0355	19	34254536	34254537	2.84168	0.00449	rs7255649	-3.28	0.058537	top1	0.031	2e-05	0.51	0.464	0.001	0.001	0.024
ENSG00000236935.1	AP003774.1	11	64329503	64329504	2.8365	0.00456	rs3751122	-5.32	0.387097	enet	0.47	4.2e-78	0	0.197	0	0.798	0.005
ENSG00000171492.14	LRRC8D	1	89821013	89821014	2.83495	0.00458	rs10754299	4.25	0.118812	top1	0.055	1.2e-08	0.005	0.903	0	0.046	0.046
ENSG00000117500.12	TMED5	1	93163209	93163210	2.83369	0.0046	rs17110111	-5.67	0.8	susie	0.077	1.4e-11	0	0.047	0	0.953	0.001
ENSG00000116062.14	MSH6	2	47695529	47695530	-2.83363	0.0046	rs6733558	4.01	0.073171	enet	0.17	4.5e-24	0	0.964	0	0.017	0.02
ENSG00000065613.13	SLK	10	103967200	103967201	2.8337	0.0046	rs7920154	-4.45	0.21053	susie	0.051	4.7e-08	0.001	0.83	0	0.126	0.043
ENSG00000139160.13	METTL20	12	31647159	31647160	2.83321	0.00461	rs1150996	4.84	0.146341	enet	0.035	4.4e-06	0.014	0.548	0.01	0.415	0.013
ENSG00000125384.6	PTGER2	14	52314304	52314305	-2.83216	0.00462	rs12323420	-4.06	0.085714	susie	0.031	2e-05	0.061	0.892	0.001	0.01	0.036
ENSG00000138592.13	USP8	15	50424379	50424380	2.8324	0.00462	rs1147129	10.83	0.631579	top1	0.09	2.4e-13	0	0	0	1	0
ENSG00000078814.15	MYH7B	20	34975402	34975403	-2.8322	0.00462	rs6088536	-5.37	0.444444	lasso	0.031	1.7e-05	0.004	0.045	0.066	0.826	0.059
ENSG00000164823.9	OSGIN2	8	89901858	89901859	-2.83177	0.00463	rs2091921	-3.68	0.043636	lasso	0.11	3.9e-16	0	0.985	0	0.004	0.011
ENSG00000225611.1	RP11-70C1.1	3	42770611	42770612	2.83089	0.00464	rs7612912	11.12	0.387097	top1	0.11	4.5e-16	0	0	0	1	0
ENSG00000138964.16	PARVG	22	44172955	44172956	-2.82956	0.00466	rs738408	6.95	0.214286	enet	0.052	3.4e-08	0	0	0.009	0.991	0
ENSG00000230970.3	HHATL-AS1	3	42704148	42704149	2.82909	0.00467	rs7612912	11.12	0.342857	top1	0.0049	0.054	0	0	0.859	0.118	0.023
ENSG00000105048.16	TNNT1	19	55149353	55149354	-2.82926	0.00467	rs1613662	5.64	0.144578	susie	0.17	1.9e-24	0	0.042	0	0.956	0.003
ENSG00000134809.8	TIMM10	11	57530802	57530803	2.828	0.00468	rs11228909	4.26	0.125	enet	0.16	7.2e-23	0	0.959	0	0.027	0.014
ENSG00000140623.13	SEPT12	16	4788395	4788396	2.82833	0.00468	rs17884699	-5.31	0.21429	enet	0.23	1.6e-33	0	0.423	0	0.567	0.01
ENSG00000163545.8	NUAK2	1	205321790	205321791	2.82784	0.00469	rs1172128	7.73	0.285714	susie	0.24	5.8e-35	0	0	0	1	0
ENSG00000185897.6	FFAR3	19	35358459	35358460	-2.82597	0.00471	rs2290647	-5.11	0.103448	enet	0.024	0.00013	0.263	0.23	0.266	0.231	0.01
ENSG00000196372.12	ASB13	10	5666594	5666595	-2.8259	0.00472	rs4881459	4.87	0.19355	enet	0.024	0.00015	0.215	0.285	0.21	0.279	0.012
ENSG00000139190.16	VAMP1	12	6470986	6470987	-2.82558	0.00472	rs10774394	4.06	0.155844	enet	0.31	2.2e-46	0	0.927	0	0.025	0.047
ENSG00000269845.1	RP11-420K14.6	19	21750783	21750784	2.82485	0.00473	rs16998391	3.43	0.043321	lasso	0.081	3.8e-12	0.004	0.932	0	0.003	0.061
ENSG00000128604.19	IRF5	7	128937611	128937612	2.8242	0.00474	rs2291561	3.96	0.133333	susie	0.43	5e-70	0	0.967	0	0.008	0.025
ENSG00000066027.11	PPP2R5A	1	212285536	212285537	-2.82128	0.00478	rs10746435	4.67	0.07947	susie	0.34	3.3e-52	0	0.842	0	0.114	0.045
ENSG00000011454.16	RABGAP1	9	122940832	122940833	-2.82109	0.00479	rs7045540	-3.82	0.018377	top1	0.023	0.00018	0.873	0.115	0.006	0.001	0.005
ENSG00000130202.9	PVRL2	19	44846174	44846175	-2.82025	0.0048	rs17356664	18.65	0.352941	lasso	0.6	3.6e-114	0	0	0	1	0
ENSG00000251411.1	RP11-397E7.4	4	86914816	86914817	2.8172	0.00484	rs13150834	-5.73	0.27907	susie	0.023	0.00022	0.002	0.03	0.065	0.898	0.005
ENSG00000141002.19	TCF25	16	89873569	89873570	2.81735	0.00484	rs11538871	5.59	0.42857	enet	0.037	3e-06	0	0.046	0.004	0.898	0.052
ENSG00000173264.14	GPR137	11	64270337	64270338	-2.8158	0.00486	rs3751122	-5.35	0.5	top1	0.014	0.0029	0.185	0.02	0.7	0.076	0.02
ENSG00000258056.2	RP11-644F5.11	12	55729220	55729221	2.81633	0.00486	rs2291267	-3.44	0.075472	top1	0.018	0.0009	0.52	0.455	0.002	0.001	0.022
ENSG00000258922.1	CTD-2313J17.1	15	92808449	92808450	2.816	0.00486	rs12908968	-3.59	0.052863	enet	0.06	2.6e-09	0.007	0.898	0	0.006	0.088
ENSG00000183486.12	MX2	21	41361942	41361943	-2.8154	0.00487	rs9982608	4.92	0.064171	lasso	0.12	6.1e-17	0	0.841	0	0.147	0.012
ENSG00000099849.14	RASSF7	11	560403	560404	2.8141	0.00489	rs7102856	-18.94	0.24	enet	0.0072	0.025	0	0	0.718	0.261	0.021
ENSG00000237036.4	ZEB1-AS1	10	31320446	31320447	2.8136	0.0049	rs2487457	-3.47	0.12632	top1	0.015	0.0024	0.953	0.039	0.006	0	0.002
ENSG00000184209.14	SNRNP35	12	123457640	123457641	-2.81377	0.0049	rs28573826	-7.39	0.461538	top1	0.016	0.0014	0	0	0.855	0.122	0.023
ENSG00000013583.8	HEBP1	12	13000272	13000273	2.81302	0.00491	rs10845623	3.98	0.106195	lasso	0.14	6.5e-20	0	0.943	0	0.017	0.04
ENSG00000225342.2	AC079630.4	12	40224914	40224915	-2.80941	0.00496	rs2896905	5.03	0.27907	top1	0.016	0.0016	0.468	0.166	0.259	0.092	0.015
ENSG00000121988.17	ZRANB3	2	135531235	135531236	2.80871	0.00497	rs2322659	-5.55	1	susie	0.013	0.0035	0.036	0.039	0.229	0.249	0.446
ENSG00000077782.19	FGFR1	8	38468833	38468834	2.80721	0.005	rs10958812	4.58	0.069364	enet	0.32	1.1e-48	0	0.937	0	0.043	0.02
ENSG00000183401.11	CCDC159	19	11344683	11344684	-2.80706	0.005	rs11670714	6.88	0.324324	enet	0.032	1.2e-05	0	0	0.232	0.758	0.01
ENSG00000182196.13	ARL6IP4	12	122981649	122981650	-2.80546	0.00502	rs28573826	-7.39	0.272727	top1	0.051	4.5e-08	0	0	0.007	0.993	0
ENSG00000121766.15	ZCCHC17	1	31296981	31296982	-2.80442	0.00504	rs10914457	3.37	0.115385	top1	0.027	6.3e-05	0.586	0.389	0.004	0.003	0.018
ENSG00000133731.9	IMPA1	8	81686692	81686693	-2.80293	0.00506	rs6992664	-3.92	0.162162	top1	0.077	1.5e-11	0	0.945	0	0.01	0.044
ENSG00000165995.18	CACNB2	10	18140676	18140677	-2.8008	0.0051	rs1926739	-6.68	0.11881	enet	0.02	0.0005	0	0	0.612	0.371	0.017
ENSG00000168071.21	CCDC88B	11	64340222	64340223	-2.8003	0.00511	rs3751122	-5.32	0.75	susie	0.03	2.2e-05	0.022	0.172	0.088	0.706	0.012
ENSG00000164366.3	CCDC127	5	218214	218215	2.79858	0.00513	rs2720997	-4.15	0.4	enet	0.047	1.4e-07	0	0.474	0	0.017	0.509
ENSG00000143776.18	CDC42BPA	1	227318473	227318474	-2.79671	0.00516	rs3795445	11.59	0.571429	enet	0.033	9e-06	0	0	0.059	0.937	0.005
ENSG00000205578.5	POM121B	7	73293496	73293497	2.7936	0.00521	rs13246490	9.95	0.571429	enet	0.025	0.00011	0	0	0.92	0.041	0.039
ENSG00000171806.11	METTL18	1	169794965	169794966	2.79335	0.00522	rs2420505	-5.8	0.292683	top1	0.13	4e-19	0	0.022	0	0.977	0.001
ENSG00000168405.15	CMAHP	6	25166554	25166555	2.79326	0.00522	rs9295661	7.03	0.315789	susie	0.076	1.9e-11	0	0	0	1	0
ENSG00000121570.12	DPPA4	3	109337571	109337572	2.79233	0.00523	rs10490846	-3.94	0.038835	top1	0.052	2.6e-08	0.003	0.949	0	0.004	0.043
ENSG00000168906.12	MAT2A	2	85539164	85539165	-2.79028	0.00527	rs2366404	-8.84	0.324324	top1	0.06	2.6e-09	0	0	0	1	0
ENSG00000100068.11	LRP5L	22	25405376	25405377	-2.78989	0.00527	rs132898	3.88	0.078947	enet	0.044	3.8e-07	0.127	0.84	0.001	0.008	0.024
ENSG00000161013.16	MGAT4B	5	179806933	179806934	2.78738	0.00531	rs10516146	-8.72	0.387097	top1	0.056	1e-08	0	0	0.009	0.991	0
ENSG00000174944.8	P2RY14	3	151278466	151278467	2.78295	0.00539	rs7652649	6.82	0.333333	lasso	0.054	1.8e-08	0	0	0.11	0.819	0.071
ENSG00000058453.16	CROCC	1	16921949	16921950	2.78153	0.00541	rs1359303	-6.17	0.342857	enet	0.27	2e-39	0	0.005	0	0.993	0.003
ENSG00000103222.18	ABCC1	16	15949576	15949577	-2.781	0.00542	rs9930886	3.65	0.03409	susie	0.087	7.3e-13	0	0.972	0	0.003	0.025
ENSG00000269737.2	RP11-345P4.7	1	1671989	1671990	2.78058	0.00543	rs1240703	6.96	0.065217	enet	0.33	1e-49	0	0	0	1	0
ENSG00000106089.11	STX1A	7	73719658	73719659	-2.7804	0.00543	rs13246490	9.79	0.6	susie	0.014	0.0033	0	0	0.918	0.052	0.031
ENSG00000140990.14	NDUFB10	16	1959507	1959508	-2.77859	0.00546	rs3211995	7.16	0.11111	top1	0.047	1.2e-07	0	0	0.012	0.988	0
ENSG00000148925.10	BTBD10	11	13463296	13463297	-2.7771	0.00548	rs1027835	3.75	0.053097	susie	0.055	1.3e-08	0	0.953	0	0.008	0.038
ENSG00000164305.18	CASP3	4	184649508	184649509	2.7763	0.0055	rs13111690	4.1	0.06218	susie	0.091	1.8e-13	0	0.946	0	0.017	0.037
ENSG00000218809.1	RP1-229K20.5	6	41270238	41270239	-2.77599	0.0055	rs761353	-6.03	0.244898	susie	0.086	8.6e-13	0	0.006	0	0.993	0
ENSG00000184313.19	MROH7	1	54641753	54641754	2.77571	0.00551	rs6588512	4.78	0.107143	susie	0.051	4.2e-08	0.004	0.714	0.001	0.223	0.058
ENSG00000236540.7	AC006547.13	22	20070568	20070569	-2.77496	0.00552	rs2073748	-6.17	0.073171	top1	0.045	2.6e-07	0	0.002	0.119	0.876	0.003
ENSG00000247400.3	DNAJC3-AS1	13	95676924	95676925	-2.7711	0.00559	rs6492817	4.24	0.1176	top1	0.09	2.6e-13	0	0.908	0	0.052	0.039
ENSG00000196405.12	EVL	14	99971448	99971449	2.77014	0.0056	rs3918035	4.48	0.023211	susie	0.11	3.6e-16	0	0.938	0	0.022	0.04
ENSG00000176393.10	RNPEP	1	201982371	201982372	-2.7691	0.00562	rs4950846	3.84	0.153846	enet	0.57	3.1e-105	0	0.952	0	0.008	0.04
ENSG00000105323.16	HNRNPUL1	19	41262495	41262496	2.76806	0.00564	rs2231943	7.28	0.25	susie	0.037	2.4e-06	0	0	0.028	0.971	0.001
ENSG00000273855.1	NA	15	40285908	40285909	2.7651	0.00569	rs12439272	5.02	0.164384	top1	0.41	2.6e-66	0	0.679	0	0.292	0.029
ENSG00000170260.8	ZNF212	7	149239650	149239651	-2.7644	0.0057	rs3735311	-9.78	0.461538	top1	0.084	1.8e-12	0	0	0	1	0
ENSG00000268069.2	AC004466.1	12	47784922	47784923	-2.76448	0.0057	rs7967258	-4.48	0.244898	susie	0.041	9e-07	0.018	0.707	0.003	0.098	0.174
ENSG00000086570.12	FAT2	5	151568943	151568944	-2.76219	0.00574	rs7706092	-4.28	0.15	susie	0.016	0.0018	0.237	0.674	0.005	0.014	0.07
ENSG00000089006.16	SNX5	20	17968911	17968912	2.7618	0.00575	rs6080802	4.65	0.184615	top1	0.045	2.3e-07	0.059	0.774	0.01	0.124	0.033
ENSG00000132781.17	MUTYH	1	45338655	45338656	2.76127	0.00576	rs7524495	10.17	0.75	enet	0.024	0.00013	0	0	0.538	0.345	0.117
ENSG00000279168.2	NA	7	102679294	102679295	2.7614	0.00576	rs6465882	3.71	0.090226	top1	0.11	2.3e-16	0	0.956	0	0.004	0.04
ENSG00000143067.4	ZNF697	1	119647772	119647773	-2.75988	0.00578	rs10923859	-4.94	0.102564	enet	0.043	4.8e-07	0.052	0.746	0.012	0.167	0.024
ENSG00000119681.11	LTBP2	14	74612377	74612378	-2.75904	0.0058	rs12881778	-4.29	0.235294	susie	0.016	0.0014	0.178	0.719	0.011	0.044	0.048
ENSG00000105708.8	ZNF14	19	19733096	19733097	2.75828	0.00581	rs2304130	-8.87	0.141176	top1	0.05	5e-08	0	0	0.004	0.996	0
ENSG00000151092.16	NGLY1	3	25790038	25790039	-2.75744	0.00583	rs1286654	4.12	0.151899	susie	0.02	0.00055	0.864	0.116	0.014	0.002	0.004
ENSG00000143643.12	TTC13	1	230978874	230978875	-2.75624	0.00585	rs1999903	5.08	0.057971	top1	0.076	2.2e-11	0	0.701	0	0.27	0.029
ENSG00000233927.4	RPS28	19	8321499	8321500	2.7558	0.00585	rs4542783	5.14	0.2	top1	0.17	6e-25	0	0.591	0	0.385	0.024
ENSG00000230325.1	RP11-385F5.4	1	236540445	236540446	-2.75569	0.00586	rs16833290	-4.03	0.151899	top1	0.029	2.9e-05	0.816	0.145	0.027	0.005	0.006
ENSG00000044459.14	CNTLN	9	17134981	17134982	2.75529	0.00586	rs1487499	3.8	0.099174	susie	0.056	8.1e-09	0	0.952	0	0.009	0.038
ENSG00000255455.2	RP11-890B15.3	11	130870246	130870247	2.7547	0.00587	rs6590453	3.62	0.084507	enet	0.26	1.9e-38	0	0.985	0	0.008	0.007
ENSG00000231584.8	FAHD2CP	2	96010550	96010551	2.75409	0.00589	rs12717775	-3.07	0.087591	top1	0.033	9.3e-06	0.146	0.819	0	0.001	0.034
ENSG00000070718.11	AP3M2	8	42152945	42152946	-2.75003	0.00596	rs2355642	-6.02	0.315789	lasso	0.095	5.9e-14	0	0.002	0	0.998	0
ENSG00000151006.7	PRSS53	16	31088962	31088963	-2.74926	0.00597	rs11864054	-5.6	0.75	susie	0.034	8e-06	0.001	0.059	0.019	0.844	0.077
ENSG00000273749.4	NA	15	22981062	22981063	2.7487	0.00598	rs8040193	4.29	0.031662	top1	0.043	5.2e-07	0.1	0.854	0.001	0.01	0.035
ENSG00000187091.13	PLCD1	3	38029761	38029762	-2.74682	0.00602	rs11713291	-3.82	0.072289	top1	0.05	4.9e-08	0.043	0.914	0	0.006	0.037
ENSG00000111863.12	ADTRP	6	11807045	11807046	2.7468	0.00602	rs4377779	-6.24	0.121212	top1	0.057	7.4e-09	0	0.001	0.002	0.997	0
ENSG00000067221.13	STOML1	15	73994621	73994622	2.7469	0.00602	rs9479	5.27	0.103448	susie	0.24	1.6e-35	0	0.336	0	0.65	0.013
ENSG00000064201.15	TSPAN32	11	2302060	2302061	2.7458	0.00604	rs234872	5.51	0.153846	top1	0.044	3.6e-07	0.03	0.117	0.172	0.672	0.009
ENSG00000104228.12	TRIM35	8	27311318	27311319	-2.74394	0.00607	rs17057043	5.8	0.285714	susie	0.092	1.5e-13	0	0.022	0	0.976	0.002
ENSG00000168300.13	PCMTD1	8	51899185	51899186	-2.74406	0.00607	rs16917695	3.94	0.016461	susie	0.072	7.9e-11	0	0.954	0	0.008	0.039
ENSG00000274576.2	NA	14	106771019	106771020	2.74353	0.00608	rs7143784	-3.87	0.387097	lasso	0.3	4.9e-45	0	0.923	0	0.007	0.071
ENSG00000196396.9	PTPN1	20	50510320	50510321	-2.7433	0.00608	rs13043334	-6.24	0.272727	enet	0.1	6.6e-15	0	0.002	0	0.946	0.052
ENSG00000110080.18	ST3GAL4	11	126355639	126355640	2.7429	0.00609	rs12421177	6.31	0.285714	susie	0.025	9.7e-05	0.001	0.001	0.273	0.654	0.071
ENSG00000103811.15	CTSH	15	78949573	78949574	2.7427	0.00609	rs12900519	-3.75	0.073171	lasso	0.36	8.5e-57	0	0.981	0	0.008	0.011
ENSG00000111224.13	PARP11	12	3873447	3873448	-2.74261	0.0061	rs4573764	10.11	0.15	lasso	0.036	3.5e-06	0	0	0.008	0.992	0
ENSG00000140464.19	PML	15	73994672	73994673	2.7422	0.0061	rs9479	5.27	0.20339	susie	0.12	1.2e-17	0	0.337	0	0.651	0.013
ENSG00000253394.5	LINC00534	8	90221487	90221488	2.74177	0.00611	rs6470522	-3.53	0.099174	enet	0.03	2.3e-05	0.512	0.483	0.002	0.002	0.001
ENSG00000158104.11	HPD	12	121863595	121863596	-2.74142	0.00612	rs7974348	-6.26	0.136364	top1	0.2	2.2e-29	0	0.001	0	0.999	0
ENSG00000122679.8	RAMP3	7	45157790	45157791	-2.741	0.00613	rs3735485	11.06	0.48	susie	0.069	1.6e-10	0	0	0	1	0
ENSG00000226659.1	RP11-137H2.4	10	80535941	80535942	2.7409	0.00613	rs7097656	6.65	0.12	susie	0.24	1.9e-34	0	0	0	1	0
ENSG00000023191.16	RNH1	11	507299	507300	-2.74	0.00614	rs7102856	-18.94	0.444444	susie	0.17	4.7e-25	0	0	0	1	0
ENSG00000010327.10	STAB1	3	52495337	52495338	-2.73786	0.00618	rs1139106	4.91	0.324324	top1	0.073	5e-11	0	0.703	0	0.269	0.028
ENSG00000198039.11	ZNF273	7	64870171	64870172	-2.7383	0.00618	rs580759	-7.53	0.363636	enet	0.0071	0.026	0	0	0.86	0.103	0.036
ENSG00000162378.12	ZYG11B	1	52726466	52726467	2.73765	0.00619	rs12047347	4.01	0.230769	susie	0.044	3.7e-07	0.001	0.957	0	0.007	0.036
ENSG00000256574.6	OR13A1	10	45315607	45315608	-2.7372	0.0062	rs7086046	5.63	0.26667	top1	0.12	2.7e-17	0	0.032	0	0.967	0.001
ENSG00000136699.19	SMPD4	2	130182625	130182626	-2.73667	0.00621	rs949727	3.26	0.210526	enet	0.24	5.4e-36	0	0.958	0	0.004	0.038
ENSG00000128594.7	LRRC4	7	128032106	128032107	2.7356	0.00623	rs28959472	4.98	0.065574	enet	0.017	0.0012	0.62	0.18	0.148	0.043	0.009
ENSG00000198734.10	F5	1	169586587	169586588	-2.73383	0.00626	rs2420505	-5.8	0.3	enet	0.25	3.9e-37	0	0.022	0	0.974	0.004
ENSG00000253549.5	RP11-317J10.2	8	85464914	85464915	2.73078	0.00632	rs2977874	4.26	0.315789	enet	0.18	1e-26	0	0.896	0	0.024	0.08
ENSG00000122696.13	SLC25A51	9	37904352	37904353	2.73082	0.00632	rs10973695	4.42	0.090909	susie	0.056	8.9e-09	0	0.94	0	0.021	0.039
ENSG00000204977.9	TRIM13	13	49995887	49995888	2.7308	0.00632	rs7333969	9.17	0.4	lasso	0.11	6.1e-16	0	0	0	1	0
ENSG00000122218.14	COPA	1	160343270	160343271	2.72848	0.00636	rs2789422	-5.12	0.102564	susie	0.34	1.1e-51	0	0.553	0	0.424	0.022
ENSG00000152904.11	GGPS1	1	235327487	235327488	-2.72862	0.00636	rs17615059	-8.43	0.164384	top1	0.081	5.2e-12	0	0	0	1	0
ENSG00000138061.11	CYP1B1	2	38109901	38109902	2.72839	0.00636	rs11687878	4.22	0.065574	enet	0.051	4.6e-08	0.174	0.737	0.002	0.009	0.078
ENSG00000105612.8	DNASE2	19	12881467	12881468	2.7283	0.00637	rs1006397	-4.49	0.1875	lasso	0.13	3.8e-18	0	0.9	0	0.08	0.02
ENSG00000167210.16	LOXHD1	18	46657032	46657033	-2.72714	0.00639	rs8095374	-8.7	0.10084	susie	0.27	1.7e-39	0	0	0	1	0
ENSG00000119139.17	TJP2	9	69121263	69121264	2.72647	0.0064	rs4329331	3.88	0.133333	lasso	0.36	5.9e-57	0	0.97	0	0.011	0.019
ENSG00000101019.21	UQCC1	20	35412140	35412141	2.7255	0.00642	rs2273684	-4.29	0.190476	top1	0.11	2.3e-16	0	0.943	0	0.022	0.036
ENSG00000250539.1	KRT8P33	5	123402343	123402344	2.72526	0.00643	rs4836353	-6.65	0.214286	enet	0.052	3.2e-08	0	0	0.001	0.999	0
ENSG00000229043.2	AC091729.9	7	1160484	1160485	2.7252	0.00643	rs34771933	4.92	0.087591	lasso	0.58	1.4e-106	0	0.811	0	0.164	0.025
ENSG00000177042.14	TMEM80	11	695532	695533	2.7245	0.00644	rs7102856	-18.94	0.363636	enet	0.27	3.9e-40	0	0	0	1	0
ENSG00000101460.12	MAP1LC3A	20	34546853	34546854	-2.724	0.00645	rs6088536	-5.37	0.428571	susie	0.2	9.2e-30	0	0.021	0	0.978	0.001
ENSG00000189060.5	H1F0	22	37805092	37805093	-2.72358	0.00646	rs5756813	-3.89	0.058537	susie	0.26	1e-38	0	0.955	0	0.009	0.036
ENSG00000146223.14	RPL7L1	6	42879617	42879618	2.71887	0.00655	rs11755487	-12.56	0.48	top1	0.074	3.3e-11	0	0	0	1	0
ENSG00000187239.16	FNBP1	9	130043193	130043194	-2.71888	0.00655	rs10739777	4.17	0.104348	enet	0.075	2.4e-11	0	0.966	0	0.023	0.012
ENSG00000167196.13	FBXO22	15	75903858	75903859	-2.719	0.00655	rs12913096	5.93	0.352941	enet	0.043	4.5e-07	0.001	0.002	0.461	0.508	0.028
ENSG00000206560.11	ANKRD28	3	15859770	15859771	-2.71855	0.00656	rs4419364	3.43	0.081081	susie	0.08	5.9e-12	0	0.961	0	0.004	0.035
ENSG00000128309.16	MPST	22	37019640	37019641	-2.71755	0.00658	rs2413450	5.15	0.091603	susie	0.0053	0.047	0.365	0.026	0.515	0.037	0.057
ENSG00000224373.3	IGHV4-59	14	106627824	106627825	-2.71656	0.0066	rs7143784	-3.87	0.222222	top1	0.2	8e-29	0	0.958	0	0.007	0.035
ENSG00000196378.11	ZNF34	8	144787344	144787345	-2.71551	0.00662	rs873884	2.96	0.083333	susie	0.15	4.5e-21	0	0.961	0	0.002	0.037
ENSG00000229648.1	AC016753.7	2	85491779	85491780	-2.71221	0.00668	rs2366404	-8.84	0.387097	lasso	0.16	9.5e-24	0	0	0	1	0
ENSG00000272146.5	RP11-755B10.4	3	57600058	57600059	2.71251	0.00668	rs839230	7.34	0.444444	enet	0.037	3.1e-06	0	0	0.145	0.849	0.006
ENSG00000114405.10	C3orf14	3	62318972	62318973	2.71216	0.00668	rs6445263	-3.18	0.085106	enet	0.11	3.5e-16	0	0.962	0	0.005	0.034
ENSG00000229769.2	TRBV10-2	7	142424964	142424965	2.712	0.00669	rs7793482	-3.63	0.053812	top1	0.14	9.5e-20	0	0.96	0	0.005	0.035
ENSG00000120029.12	C10orf76	10	102056192	102056193	-2.7119	0.00669	rs11593583	7.92	0.42857	susie	0.074	3.4e-11	0	0	0	1	0
ENSG00000066583.11	ISOC1	5	129094750	129094751	-2.71154	0.0067	rs10447291	-7.24	0.2	enet	0.075	2.5e-11	0	0	0	1	0
ENSG00000166816.13	LDHD	16	75116770	75116771	-2.71099	0.00671	rs7196369	4.87	0.17143	susie	0.0077	0.021	0.825	0.045	0.118	0.007	0.004
ENSG00000129003.15	VPS13C	15	62060472	62060473	2.7098	0.00673	rs398474	-6.01	0.235294	susie	0.14	4.6e-20	0	0.01	0	0.99	0
ENSG00000065621.14	GSTO2	10	104268872	104268873	2.7096	0.00674	rs9420907	-4.33	0.09836	top1	0.052	2.7e-08	0.002	0.892	0	0.073	0.032
ENSG00000175390.13	EIF3F	11	7970250	7970251	2.7075	0.00678	rs1406095	-3.61	0.040404	lasso	0.21	1.8e-30	0	0.973	0	0.004	0.023
ENSG00000091483.6	FH	1	241519760	241519761	2.70666	0.0068	rs12140273	-4.16	0.088889	top1	0.035	5.3e-06	0.52	0.447	0.009	0.008	0.016
ENSG00000171055.14	FEZ2	2	36646086	36646087	2.70659	0.0068	rs4648234	5.13	0.1875	susie	0.3	1.8e-44	0	0.492	0	0.488	0.02
ENSG00000125814.17	NAPB	20	23421518	23421519	2.7042	0.00685	rs1883957	4.41	0.086957	susie	0.021	0.00036	0.823	0.095	0.027	0.003	0.052
ENSG00000271795.1	CTC-251D13.1	5	151509452	151509453	-2.7026	0.00688	rs7706092	-4.28	0.126316	enet	0.017	0.001	0.38	0.593	0.009	0.013	0.005
ENSG00000116473.14	RAP1A	1	111542217	111542218	2.70176	0.0069	rs325926	9.42	0.363636	top1	0.073	4.8e-11	0	0	0	1	0
ENSG00000107669.17	ATE1	10	121928800	121928801	2.7013	0.00691	rs10788257	3.77	0.08	enet	0.15	3.9e-21	0	0.956	0	0.007	0.037
ENSG00000233232.6	NPIPB7	16	28471174	28471175	-2.70053	0.006923	rs35979293	-3.92	0.33333	top1	0.16	1.4e-22	0	0.718	0	0.076	0.206
ENSG00000160191.17	PDE9A	21	42653635	42653636	-2.6996	0.00694	rs234692	6.28	0.333333	top1	0.13	2.1e-18	0	0.002	0	0.998	0
ENSG00000100982.11	PCIF1	20	45934627	45934628	-2.6992	0.00695	rs12625621	-3.64	0.1875	top1	0.041	7.6e-07	0.101	0.849	0.002	0.019	0.03
ENSG00000124233.11	SEMG1	20	45206996	45206997	-2.6987	0.00696	rs6104020	3.85	0.153846	enet	0.033	1.1e-05	0.013	0.906	0	0.012	0.068
ENSG00000023041.11	ZDHHC6	10	112446916	112446917	2.698	0.00697	rs2792751	7.16	0.125	susie	0.068	2.3e-10	0	0	0	1	0
ENSG00000174775.16	HRAS	11	537286	537287	-2.6985	0.00697	rs7102856	-18.94	0.324324	susie	0.038	1.9e-06	0	0	0.009	0.991	0
ENSG00000065911.11	MTHFD2	2	74198561	74198562	-2.69766	0.00698	rs828877	3.38	0.046875	top1	0.072	6.7e-11	0	0.963	0	0.003	0.034
ENSG00000162885.12	B3GALNT2	1	235504480	235504481	-2.69695	0.007	rs6429432	-18.88	0.387097	top1	0.15	2.1e-21	0	0	0	1	0
ENSG00000242498.7	C15orf38	15	89912955	89912956	-2.6968	0.007	rs8042171	4.37	0.068966	top1	0.42	2.9e-67	0	0.912	0	0.056	0.032
ENSG00000197956.9	S100A6	1	153536243	153536244	-2.69481	0.00704	rs2916193	-5.61	0.461538	susie	0.0097	0.011	0.047	0.009	0.627	0.124	0.192
ENSG00000272655.2	POLR2J4	7	44019169	44019170	2.6945	0.00705	rs2595650	-3.66	0.137931	lasso	0.062	1.5e-09	0	0.927	0	0.007	0.065
ENSG00000234678.1	RP11-465N4.4	1	202001259	202001260	-2.69238	0.00709	rs4950846	3.84	0.134831	susie	0.18	8.4e-26	0	0.957	0	0.008	0.035
ENSG00000145217.13	SLC26A1	4	993439	993440	2.6921	0.0071	rs4690187	-11.29	0.1791	lasso	0.28	7.2e-42	0	0	0	1	0
ENSG00000090339.8	ICAM1	19	10270834	10270835	2.69144	0.00711	rs10409243	-10.72	0.413793	enet	0.04	1.1e-06	0	0	0.442	0.53	0.028
ENSG00000172613.7	RAD9A	11	67317870	67317871	-2.6902	0.00714	rs1558257	-4.69	0.4	top1	0.063	1.2e-09	0	0.803	0	0.169	0.028
ENSG00000159884.11	CCDC107	9	35658289	35658290	2.68995	0.00715	rs3763630	-5.86	0.272727	top1	0.036	4.1e-06	0.001	0.003	0.28	0.708	0.008
ENSG00000101298.13	SNPH	20	1266315	1266316	-2.6896	0.00715	rs1535882	-6.4	0.118812	enet	0.042	6.9e-07	0	0.001	0.009	0.988	0.002
ENSG00000278376.1	NA	11	118791253	118791254	-2.6882	0.00718	rs10736492	-7.72	0.333333	enet	0.094	7.1e-14	0	0	0	1	0
ENSG00000277149.4	NA	7	72828197	72828198	-2.687	0.00721	rs13228725	4.5	0.272727	enet	0.47	1.6e-79	0	0.925	0	0.051	0.025
ENSG00000182372.9	CLN8	8	1755777	1755778	2.6869	0.00721	rs17747701	3.74	0.086331	enet	0.17	1.4e-24	0	0.904	0	0.009	0.087
ENSG00000163754.17	GYG1	3	148991340	148991341	-2.68651	0.00722	rs9816930	-3.66	0.092308	susie	0.049	6.5e-08	0.002	0.955	0	0.01	0.032
ENSG00000275106.1	NA	7	128953315	128953316	-2.6855	0.00724	rs2291561	3.96	0.058824	top1	0.24	8.7e-36	0	0.959	0	0.008	0.033
ENSG00000278993.1	NA	12	110501613	110501614	2.6837	0.00728	rs12828640	-6.37	0.413793	top1	0.093	1e-13	0	0.001	0	0.999	0
ENSG00000065882.15	TBC1D1	4	37891086	37891087	2.6835	0.00729	rs16994466	-4.78	0.10345	enet	0.092	1.5e-13	0	0.879	0	0.1	0.021
ENSG00000272308.1	RP11-231G3.1	5	60866934	60866935	2.68261	0.0073	rs7723349	-4.64	0.034582	susie	0.013	0.0038	0.576	0.349	0.032	0.02	0.023
ENSG00000115825.9	PRKD3	2	37324807	37324808	-2.68198	0.00732	rs7557159	7.28	0.162162	enet	0.15	1.2e-21	0	0	0	1	0
ENSG00000213203.2	GIMAP1	7	150716556	150716557	2.6784	0.0074	rs3735080	4.47	0.162162	top1	0.11	2.2e-16	0	0.912	0	0.057	0.03
ENSG00000260229.1	RP11-391L3.5	16	81476518	81476519	2.67738	0.00742	rs10493891	-3	0.00753	lasso	0.079	8.5e-12	0.001	0.805	0	0.013	0.181
ENSG00000168255.19	POLR2J3	7	102572655	102572656	2.6769	0.00743	rs6465882	3.71	0.134831	susie	0.1	6.5e-15	0	0.979	0	0.005	0.016
ENSG00000112305.14	SMAP1	6	70667775	70667776	-2.67604	0.00745	rs4707856	-3.84	0.106195	enet	0.17	8.7e-25	0	0.744	0	0.016	0.241
ENSG00000128829.11	EIF2AK4	15	39934145	39934146	-2.6761	0.00745	rs12439272	5.02	0.126316	enet	0.1	6.5e-15	0	0.041	0	0.017	0.942
ENSG00000069869.15	NEDD4	15	55993745	55993746	2.6758	0.00745	rs4617792	4.25	0.086331	enet	0.13	5.1e-19	0	0.977	0	0.012	0.01
ENSG00000260306.1	RP11-645C24.5	16	21795758	21795759	-2.67604	0.00745	rs4783449	3.11	0.10435	enet	0.15	7.2e-22	0	0.994	0	0.001	0.005
ENSG00000127920.5	GNG11	7	93921698	93921699	2.6754	0.00746	rs17794795	-5.37	0.235294	top1	0.023	0.00017	0.112	0.024	0.696	0.148	0.02
ENSG00000139651.10	ZNF740	12	53180699	53180700	-2.67568	0.00746	rs4759061	4.24	0.157895	enet	0.072	6.1e-11	0	0.9	0	0.05	0.051
ENSG00000163660.11	CCNL1	3	157160759	157160760	-2.67502	0.00747	rs10049090	-7.84	0.324324	enet	0.11	4.6e-16	0	0	0	1	0
ENSG00000231346.5	LINC01160	1	111608722	111608723	2.6748	0.00748	rs694180	9.39	0.315789	susie	0.14	1.9e-20	0	0	0	1	0
ENSG00000205583.13	STAG3L1	7	75359256	75359257	2.6747	0.00748	rs10755885	5.46	0.139535	enet	0.13	5.1e-19	0	0.259	0	0.741	0
ENSG00000168890.13	TMEM150A	2	85602697	85602698	-2.67213	0.00754	rs2366404	-8.84	0.428571	top1	0.036	4.3e-06	0	0	0.247	0.746	0.007
ENSG00000168116.13	KIAA1586	6	57046531	57046532	-2.67056	0.00757	rs12663703	3.1	0.363636	susie	0.047	1.5e-07	0.004	0.962	0	0.002	0.032
ENSG00000158941.16	CCAR2	8	22604631	22604632	-2.67071	0.00757	rs11135696	-10.43	0.105263	top1	0.063	1.1e-09	0	0	0.002	0.998	0
ENSG00000140471.16	LINS	15	100603213	100603214	-2.6703	0.00758	rs11630047	3.85	0.084507	top1	0.097	3.4e-14	0	0.959	0	0.01	0.031
ENSG00000176087.14	SLC35A4	5	140564689	140564690	-2.66962	0.00759	rs31874	-4.8	0.387097	top1	0.094	9.1e-14	0	0.622	0	0.358	0.02
ENSG00000144043.11	TEX261	2	70994944	70994945	-2.6686	0.00762	rs13406110	4.12	0.136364	enet	0.067	2.9e-10	0.077	0.873	0.001	0.016	0.033
ENSG00000167077.12	MEI1	22	41699498	41699499	2.66851	0.00762	rs133382	5.16	0.48	top1	0.32	7.4e-49	0	0.133	0	0.862	0.004
ENSG00000243836.5	WDR86-AS1	7	151409160	151409161	2.6681	0.00763	rs4425665	6.22	0.130435	enet	0.027	5.9e-05	0.001	0.003	0.291	0.688	0.016
ENSG00000103248.18	MTHFSD	16	86555234	86555235	-2.6673	0.007646	rs4074241	-3.72	0.01246	enet	0.17	7.6e-24	0	0.811	0	0.022	0.168
ENSG00000173214.5	KIAA1919	6	111259347	111259348	2.66552	0.00769	rs1630896	-3.34	0.047809	enet	0.046	2e-07	0.05	0.937	0	0.004	0.009
ENSG00000273038.2	RP11-479G22.8	10	32889310	32889311	-2.6655	0.00769	rs7910732	5.2	0.25	enet	0.2	6.5e-29	0	0.511	0	0.477	0.012
ENSG00000251221.1	CTC-325J23.3	5	80622523	80622524	2.66446	0.00771	rs13184656	-3.73	0.052863	lasso	0.073	4.8e-11	0	0.989	0	0.003	0.007
ENSG00000111087.9	GLI1	12	57460134	57460135	-2.66432	0.00771	rs10437954	-5.05	0.375	enet	0.0068	0.028	0.639	0.034	0.298	0.016	0.012
ENSG00000049541.10	RFC2	7	74254457	74254458	2.6639	0.00772	rs35005436	4.1	0.179104	susie	0.083	2.1e-12	0	0.973	0	0.013	0.014
ENSG00000135679.22	MDM2	12	68808175	68808176	-2.66363	0.00773	rs1350166	-10.19	0.333333	top1	0.2	1.9e-28	0	0	0	1	0
ENSG00000231621.1	AC013264.2	2	197197990	197197991	-2.66155	0.00778	rs16867018	5.01	0.292683	top1	0.15	1.7e-21	0	0.255	0	0.737	0.008
ENSG00000242338.6	BMS1P4	10	73730468	73730469	-2.6614	0.00778	rs998950	5.12	0.10435	top1	0.077	1.5e-11	0	0.323	0	0.667	0.01
ENSG00000138614.14	VWA9	15	65611288	65611289	-2.6616	0.00778	rs17809330	-7.73	0.857143	susie	0.03	2e-05	0	0	0.16	0.822	0.018
ENSG00000009830.11	POMT2	14	77320882	77320883	-2.65971	0.00782	rs4903576	-8.64	0.352941	enet	0.023	0.00021	0	0	0.504	0.48	0.016
ENSG00000197142.10	ACSL5	10	112374017	112374018	2.6594	0.00783	rs10749108	7.21	0.08276	top1	0.48	4.9e-82	0	0	0	1	0
ENSG00000180509.11	KCNE1	21	34512274	34512275	-2.6593	0.00783	rs2834670	-4.6	0.25	top1	0.15	7e-22	0	0.894	0	0.078	0.028
ENSG00000189367.14	KIAA0408	6	127459390	127459391	2.65853	0.00785	rs12525945	-3.65	0.076923	enet	0.025	0.00011	0.17	0.822	0	0.002	0.005
ENSG00000171045.14	TSNARE1	8	142403239	142403240	-2.65696	0.00788	rs4073782	3.86	0.171429	enet	0.16	8.8e-24	0	0.811	0	0.009	0.18
ENSG00000112531.16	QKI	6	163413999	163414000	2.65651	0.0079	rs6903758	-4.34	0.122449	susie	0.23	2.4e-34	0	0.919	0	0.042	0.039
ENSG00000250067.11	YJEFN3	19	19529363	19529364	-2.65644	0.0079	rs2304130	-8.87	0.461538	enet	0.065	5.5e-10	0	0	0	1	0
ENSG00000100138.13	NHP2L1	22	41690503	41690504	2.65652	0.0079	rs133382	5.16	0.5	susie	0.019	0.00057	0.018	0.037	0.119	0.239	0.586
ENSG00000239571.1	IGKV2D-30	2	89936858	89936859	-2.65592	0.00791	rs2556012	-2.66	0	top1	0.016	0.0015	0.969	0.03	0	0	0.001
ENSG00000228748.2	RP13-39P12.3	10	77782865	77782866	-2.6553	0.00792	rs10824587	-5.82	0.21429	top1	0.047	1.5e-07	0.001	0.023	0.023	0.952	0.001
ENSG00000111237.18	VPS29	12	110501558	110501559	2.65513	0.00793	rs12828640	-6.37	0.266667	top1	0.083	2.4e-12	0	0.001	0	0.999	0
ENSG00000151164.18	RAD9B	12	110503805	110503806	2.65513	0.00793	rs12828640	-6.37	0.4	top1	0.11	2.2e-15	0	0.001	0	0.999	0
ENSG00000233695.2	GAS6-AS1	13	113833491	113833492	-2.6544	0.00794	rs6577052	-10.77	0.4615	susie	0.53	9.4e-93	0	0	0	1	0
ENSG00000089327.14	FXYD5	19	35154729	35154730	2.65372	0.00796	rs2290647	-5.11	0.206897	top1	0.14	3.9e-20	0	0.491	0	0.494	0.015
ENSG00000270083.1	RP1-257I20.14	22	42090027	42090028	-2.65275	0.00798	rs133382	5.16	0.48	enet	0.093	9.4e-14	0	0.089	0	0.575	0.336
ENSG00000181908.5	AP003774.4	11	64449073	64449074	2.6519	0.008	rs3751122	-5.24	0.4	enet	0.028	4.5e-05	0.115	0.067	0.424	0.248	0.145
ENSG00000102882.11	MAPK3	16	30123505	30123506	-2.65131	0.00802	rs12598978	10.48	0.42857	enet	0.26	3.5e-38	0	0	0	1	0
ENSG00000166598.14	HSP90B1	12	103930211	103930212	2.64955	0.00806	rs728166	-3.82	0.136364	enet	0.03	2.6e-05	0.366	0.583	0.006	0.009	0.036
ENSG00000126746.17	ZNF384	12	6689509	6689510	-2.64863	0.00808	rs7959658	-3.51	0.169014	susie	0.099	1.4e-14	0.002	0.991	0	0.006	0.002
ENSG00000188033.9	ZNF490	19	12640097	12640098	2.6479	0.0081	rs1006397	-4.49	0.130435	enet	0.028	3.7e-05	0.833	0.089	0.067	0.007	0.003
ENSG00000095485.16	CWF19L1	10	100267679	100267680	-2.646	0.00814	rs11190555	-3.55	0.25532	lasso	0.19	4.8e-28	0	0.958	0	0.017	0.025
ENSG00000224635.1	RP4-564F22.5	20	38416796	38416797	-2.6449	0.00817	rs2185558	-5.5	0.307692	lasso	0.34	5.5e-52	0	0.178	0	0.817	0.005
ENSG00000170502.12	NUDT9	4	87422581	87422582	2.6446	0.00818	rs13150834	-5.73	0.12121	top1	0.066	4e-10	0	0.032	0	0.967	0.001
ENSG00000111642.14	CHD4	12	6607475	6607476	2.64425	0.00819	rs10774394	4.06	0.324324	top1	0.035	4.8e-06	0.324	0.633	0.008	0.016	0.019
ENSG00000166741.7	NNMT	11	114257786	114257787	-2.6438	0.0082	rs17116384	-13.98	0.521739	lasso	0.019	0.00057	0	0	0.569	0.334	0.097
ENSG00000146556.14	WASH2P	2	113588549	113588550	-2.64325	0.00821	rs1446510	-19.7	0.444444	susie	0.38	4.9e-60	0	0	0	1	0
ENSG00000243273.1	RP11-166N6.2	3	150890635	150890636	2.64157	0.00825	rs7652649	6.82	0.226415	enet	0.26	5.9e-39	0	0	0	1	0
ENSG00000115365.11	LANCL1	2	210477651	210477652	2.64142	0.00826	rs715	9.94	0.444444	susie	0.032	1.4e-05	0	0	0.075	0.921	0.004
ENSG00000167460.14	TPM4	19	16067020	16067021	-2.64097	0.00827	rs12461349	-5.17	0.179104	susie	0.082	3.5e-12	0	0.536	0	0.455	0.008
ENSG00000110446.10	SLC15A3	11	60952529	60952530	2.6402	0.00829	rs175111	3.69	0.085106	top1	0.044	3.2e-07	0.08	0.888	0	0.005	0.027
ENSG00000164983.7	TMEM65	8	124372691	124372692	2.63962	0.0083	rs10505446	-4.83	0.142857	enet	0.081	4.8e-12	0.008	0.862	0.001	0.121	0.008
ENSG00000241852.9	C8orf58	8	22599600	22599601	-2.63885	0.00832	rs11135696	-10.43	0.206897	susie	0.068	2.8e-10	0	0	0	1	0
ENSG00000196502.11	SULT1A1	16	28623624	28623625	-2.63806	0.008338	rs35979293	-3.92	0.14815	enet	0.28	2.3e-41	0	0.426	0	0.048	0.526
ENSG00000059691.11	PET112	4	151761022	151761023	2.6375	0.00835	rs10031902	-7.58	0.70588	susie	0.14	1e-19	0	0	0	1	0
ENSG00000141076.17	CIRH1A	16	69131290	69131291	-2.63677	0.00837	rs12929706	-3.38	0.06704	top1	0.044	3.6e-07	0.062	0.907	0	0.003	0.027
ENSG00000225234.1	TRAPPC12-AS1	2	3482408	3482409	2.6357	0.0084	rs10193454	-3.77	0.109091	enet	0.19	6.8e-28	0	0.977	0	0.009	0.014
ENSG00000163904.12	SENP2	3	185582495	185582496	2.63553	0.0084	rs4686683	-5.79	0.151899	susie	0.01	0.01	0.02	0.001	0.89	0.035	0.054
ENSG00000161016.17	RPL8	8	144792586	144792587	2.63525	0.00841	rs873884	2.96	0.060914	susie	0.42	3.4e-68	0	0.969	0	0.002	0.03
ENSG00000104219.12	ZDHHC2	8	17156028	17156029	2.63451	0.00843	rs1697632	-3.93	0.095238	susie	0.13	3.2e-19	0	0.976	0	0.017	0.007
ENSG00000272842.1	RP11-513M16.7	9	19371944	19371945	2.63231	0.00848	rs2666797	3.84	0.1	susie	0.033	9.5e-06	0.01	0.951	0	0.007	0.032
ENSG00000277879.1	NA	10	117268667	117268668	2.6316	0.0085	rs17533017	-3.42	0.06	susie	0.29	8.9e-43	0	0.989	0	0.003	0.007
ENSG00000198208.11	RPS6KL1	14	74923395	74923396	2.63027	0.00853	rs12588415	3.91	0.255319	lasso	0.072	7.1e-11	0	0.949	0	0.032	0.019
ENSG00000197798.8	FAM118B	11	126211413	126211414	-2.6296	0.00855	rs12421177	6.31	0.218182	enet	0.43	1.9e-70	0	0.001	0	0.995	0.004
ENSG00000001631.15	KRIT1	7	92246165	92246166	-2.6291	0.00856	rs2282988	17.62	0.352941	top1	0.022	0.00024	0	0	0.95	0.024	0.026
ENSG00000148672.8	GLUD1	10	87094865	87094866	2.6283	0.00858	rs733877	-4.81	0.22222	top1	0.02	0.00052	0.579	0.035	0.355	0.021	0.011
ENSG00000106609.16	TMEM248	7	66921224	66921225	2.6272	0.00861	rs35315599	-8.55	0.75	susie	0.00059	0.25	0	0	0.921	0.052	0.026
ENSG00000088387.18	DOCK9	13	99086624	99086625	-2.626	0.00864	rs17785077	-5.32	0.2105	enet	0.12	2.8e-17	0	0.04	0	0.129	0.831
ENSG00000182253.14	SYNM	15	99098216	99098217	-2.6254	0.00865	rs8028620	4.8	0.266667	susie	0.15	3e-22	0	0.713	0	0.267	0.02
ENSG00000197312.11	DDI2	1	15617499	15617500	-2.62526	0.00866	rs2303193	-6.13	0.26087	susie	0.053	2.4e-08	0	0.007	0	0.992	0
ENSG00000151500.14	THYN1	11	134253369	134253370	-2.6242	0.00868	rs11223702	-5.65	0.20339	lasso	0.047	1.3e-07	0	0.034	0.005	0.958	0.002
ENSG00000237803.5	LINC00211	2	37876273	37876274	-2.62262	0.00873	rs11687878	4.22	0.041096	susie	0.37	8.5e-59	0	0.959	0	0.012	0.029
ENSG00000275437.1	NA	20	62405934	62405935	-2.62	0.00879	rs6061393	4.33	0.104348	top1	0.15	2.2e-21	0	0.934	0	0.039	0.027
ENSG00000140307.10	GTF2A2	15	59657537	59657538	2.6194	0.00881	rs7179783	-3.8	0.130435	enet	0.15	9.8e-22	0	0.976	0	0.008	0.016
ENSG00000134077.15	THUMPD3	3	9363303	9363304	2.61809	0.00884	rs6774483	-5.73	0.116505	susie	0.12	8.9e-17	0	0.069	0	0.93	0.001
ENSG00000124203.6	ZNF831	20	59123380	59123381	-2.6173	0.00886	rs34524896	-4.35	0.164384	top1	0.023	0.00018	0.784	0.177	0.027	0.006	0.005
ENSG00000124205.15	EDN3	20	59300426	59300427	-2.6173	0.00886	rs34524896	-4.35	0.086331	top1	0.069	1.9e-10	0	0.943	0	0.03	0.027
ENSG00000197147.13	LRRC8B	1	89524835	89524836	2.61719	0.00887	rs6428547	3.79	0.113208	enet	0.34	2.2e-52	0	0.983	0	0.009	0.008
ENSG00000185591.9	SP1	12	53380175	53380176	-2.61694	0.00887	rs4759334	5.03	0.363636	susie	0.051	4.7e-08	0.001	0.727	0	0.254	0.018
ENSG00000228314.1	CYP4F29P	21	13848363	13848364	-2.6172	0.00887	rs17274058	-4.64	0.26087	enet	0.19	2.4e-27	0	0.241	0	0.012	0.746
ENSG00000165490.12	C11orf82	11	82899974	82899975	2.6167	0.00888	rs1060296	-3.31	0.122449	top1	0.05	5.5e-08	0.038	0.93	0	0.005	0.026
ENSG00000259807.1	RP11-426C22.4	16	29220030	29220031	-2.61625	0.00889	rs11574552	-4.03	0.12121	susie	0.036	3.8e-06	0.068	0.887	0.001	0.012	0.032
ENSG00000185989.10	RASA3	13	114132610	114132611	-2.6155	0.00891	rs4150792	-8.57	0.48	susie	0.015	0.002	0	0	0.9	0.074	0.026
ENSG00000170634.12	ACYP2	2	53970840	53970841	2.6138	0.00895	rs17045081	-4.99	0.428571	susie	0.086	9.9e-13	0	0.451	0	0.421	0.127
ENSG00000253755.1	IGHGP	14	105669842	105669843	2.61368	0.00896	rs11625865	-7.51	0.545455	enet	0.095	5.5e-14	0	0	0	1	0
ENSG00000183578.6	TNFAIP8L3	15	51105275	51105276	-2.6132	0.00897	rs8029155	10.85	0.8	susie	0.022	0.00024	0	0	0.22	0.749	0.031
ENSG00000187017.15	ESPN	1	6424787	6424788	2.61257	0.00899	rs3827720	3.25	0.086331	susie	0.14	1.4e-19	0	0.936	0	0.002	0.061
ENSG00000197568.13	HHLA3	1	70354804	70354805	-2.61209	0.009	rs269282	-3.21	0.053333	top1	0.075	2.5e-11	0	0.97	0	0.002	0.027
ENSG00000280140.1	NA	4	158111930	158111931	-2.6119	0.009	rs1352696	3.11	0.10345	enet	0.016	0.0015	0.709	0.285	0.002	0.001	0.004
ENSG00000168872.16	DDX19A	16	70346828	70346829	-2.61215	0.009	rs12325419	-3.61	0.16438	susie	0.0079	0.02	0.954	0.042	0.004	0	0
ENSG00000138172.10	CALHM2	10	103452401	103452402	-2.6108	0.00903	rs11191499	6.29	0.6	enet	0.2	1.2e-28	0	0.001	0	0.999	0
ENSG00000082512.14	TRAF5	1	211326614	211326615	2.61035	0.00904	rs1373293	3.86	0.134831	top1	0.027	5.7e-05	0.767	0.218	0.007	0.002	0.006
ENSG00000148399.12	DPH7	9	137578934	137578935	-2.61069	0.00904	rs7850658	-6.06	0.181818	top1	0.019	0.00063	0.009	0.001	0.899	0.066	0.024
ENSG00000196072.11	BLOC1S2	10	100286711	100286712	-2.6106	0.00904	rs11190555	-3.55	0.34286	top1	0.064	7.6e-10	0	0.957	0	0.017	0.027
ENSG00000240291.1	RP11-499P20.2	10	18545559	18545560	-2.6094	0.00907	rs6482534	3.5	0.08392	enet	0.32	1.8e-48	0	0.978	0	0.007	0.015
ENSG00000226822.2	RP11-356N1.2	1	108040262	108040263	-2.60756	0.00912	rs828999	10.26	0.342857	enet	0.41	6e-65	0	0	0	1	0
ENSG00000178397.12	FAM220A	7	6348980	6348981	2.6074	0.00912	rs2251188	8.78	0.705882	top1	0.13	2.3e-18	0	0	0	1	0
ENSG00000104835.14	SARS2	19	38930546	38930547	2.60626	0.00915	rs251857	-7.97	0.218182	susie	0.4	3.6e-63	0	0	0	1	0
ENSG00000044115.20	CTNNA1	5	138610966	138610967	2.60505	0.00919	rs11242447	-5.25	0.6	susie	0.42	2.9e-67	0	0.135	0	0.862	0.004
ENSG00000231964.1	RP11-67C2.2	10	45453120	45453121	-2.6051	0.00919	rs7086046	5.63	0.48	lasso	0.016	0.0018	0.017	0.014	0.522	0.432	0.015
ENSG00000054611.13	TBC1D22A	22	46762616	46762617	-2.60429	0.00921	rs2205770	3.78	0.136364	top1	0.013	0.0036	0.575	0.403	0.006	0.004	0.011
ENSG00000124356.15	STAMBP	2	73828915	73828916	-2.60242	0.00926	rs828877	3.38	0.074074	top1	0.041	9.6e-07	0.198	0.778	0.001	0.003	0.021
ENSG00000175548.8	ALG10B	12	38316577	38316578	2.60052	0.00931	rs10880624	4.21	0.571429	top1	0.035	5.6e-06	0.071	0.845	0.005	0.056	0.023
ENSG00000280160.1	NA	16	31093726	31093727	2.59979	0.009328	rs9788865	2.82	0.0102	top1	0.029	2.7e-05	0.876	0.099	0.004	0	0.021
ENSG00000156113.22	KCNMA1	10	77638368	77638369	-2.5992	0.00934	rs10824587	-5.64	0.21053	enet	0.43	1.2e-70	0	0.044	0	0.955	0.001
ENSG00000197128.11	ZNF772	19	57477569	57477570	-2.59939	0.00934	rs12977037	-3.43	0.148148	susie	0.14	1.1e-20	0	0.984	0	0.007	0.009
ENSG00000213533.11	TMEM110	3	52897595	52897596	-2.59863	0.00936	rs1139106	4.91	0.3	enet	0.13	3.8e-19	0	0.706	0	0.27	0.025
ENSG00000259250.1	RP11-50C13.1	15	58587506	58587507	-2.5987	0.00936	rs10152372	-4.04	0.125	susie	0.0075	0.023	0.933	0.05	0.011	0.001	0.005
ENSG00000047188.15	YTHDC2	5	113513682	113513683	2.59676	0.00941	rs13188946	-3.69	0.043165	susie	0.24	7.9e-36	0	0.965	0	0.005	0.029
ENSG00000221990.4	C5orf55	5	443156	443157	2.59554	0.00944	rs2720997	-4.15	0.210526	top1	0.068	2.6e-10	0	0.939	0	0.035	0.025
ENSG00000181982.18	CCDC149	4	24980147	24980148	2.5934	0.0095	rs941265	3.59	0.09677	enet	0.019	0.00066	0.798	0.197	0.003	0.001	0.002
ENSG00000237593.1	RP11-317B3.2	6	154216930	154216931	-2.59266	0.00952	rs4870308	-4.14	0.162162	susie	0.012	0.0051	0.79	0.189	0.014	0.003	0.004
ENSG00000106952.7	TNFSF8	9	114930594	114930595	-2.59066	0.00958	rs3181366	-4.11	0.137931	top1	0.05	5.5e-08	0.012	0.925	0	0.038	0.025
ENSG00000166189.7	HPS6	10	102065389	102065390	-2.5905	0.00958	rs11593583	7.92	0.22222	top1	0.16	1.7e-23	0	0	0	1	0
ENSG00000100336.17	APOL4	22	36204839	36204840	2.5897	0.00961	rs909675	-4.36	0.133333	enet	0.049	7.6e-08	0.286	0.679	0.01	0.023	0.002
ENSG00000140474.12	ULK3	15	74843196	74843197	2.5892	0.00962	rs2120019	7.82	0.8	susie	0.25	3.6e-36	0	0	0	1	0
ENSG00000075651.15	PLD1	3	171810949	171810950	-2.5882	0.00965	rs4243400	-3.95	0.116505	enet	0.053	2.3e-08	0.024	0.959	0	0.009	0.008
ENSG00000103569.9	AQP9	15	58138168	58138169	2.587	0.00968	rs10152372	-4.04	0.074074	top1	0.045	2.8e-07	0.158	0.81	0.002	0.009	0.021
ENSG00000183826.16	BTBD9	6	38640147	38640148	2.58621	0.0097	rs7746400	4.67	0.157895	enet	0.09	2.7e-13	0	0.937	0	0.062	0.001
ENSG00000066697.14	MSANTD3	9	100427155	100427156	2.58444	0.00975	rs6479013	4.21	0.2	enet	0.046	1.6e-07	0.194	0.749	0.002	0.009	0.045
ENSG00000103111.14	MON1B	16	77190834	77190835	2.58368	0.00978	rs1129680	-5.71	0.16667	enet	0.14	7.1e-20	0	0.06	0	0.94	0.001
ENSG00000072364.12	AFF4	5	132963633	132963634	-2.58157	0.00984	rs2548993	-11.42	0.307692	top1	0.043	4.3e-07	0	0	0.124	0.872	0.003
ENSG00000136754.16	ABI1	10	26861086	26861087	-2.5809	0.00985	rs7899165	5.84	0.26667	top1	0.027	4.9e-05	0.017	0.004	0.761	0.197	0.021
ENSG00000143740.14	SNAP47	1	227728538	227728539	2.58068	0.00986	rs2813977	6.7	0.363636	enet	0.025	0.00012	0	0	0.161	0.829	0.01
ENSG00000249846.6	RP11-77P16.4	3	130112549	130112550	2.57965	0.00989	rs16825560	-3.53	0.171429	enet	0.085	1.3e-12	0	0.979	0	0.005	0.016
ENSG00000151725.11	CENPU	4	184734132	184734133	2.5786	0.00992	rs13111690	4.1	0.11429	top1	0.085	1.3e-12	0	0.96	0	0.015	0.025
ENSG00000171943.11	SRGAP2C	1	121184809	121184810	-2.57718	0.00996	rs4844381	3.29	0.049587	enet	0.14	1.1e-20	0	0.993	0	0	0.006
ENSG00000101639.18	CEP192	18	12991361	12991362	-2.57665	0.00998	rs10460003	-4.33	0.12121	susie	0.42	4.5e-68	0	0.939	0	0.033	0.028
ENSG00000211771.1	TRBJ2-7	7	142797455	142797456	-2.5741	0.01	rs7793482	-3.63	0.101695	enet	0.021	0.0004	0.038	0.956	0	0.003	0.004
ENSG00000279933.1	NA	22	44187738	44187739	-2.57573	0.01	rs738408	6.95	0.2	top1	0.022	0.00027	0	0	0.748	0.232	0.02
ENSG00000152683.14	SLC30A6	2	32165840	32165841	-2.57178	0.0101	rs12473941	-5.07	0.129032	lasso	0.013	0.0035	0.289	0.069	0.478	0.114	0.051
ENSG00000088205.12	DDX18	2	117814649	117814650	-2.57285	0.0101	rs6727197	5.54	0.214286	lasso	0.035	5.1e-06	0.01	0.174	0.043	0.769	0.004
ENSG00000168936.10	TMEM129	4	1721357	1721358	-2.5712	0.0101	rs811316	-4.88	0.23077	susie	0.012	0.0062	0.568	0.044	0.297	0.023	0.069
ENSG00000184840.11	TMED9	5	177592157	177592158	2.57213	0.0101	rs12187932	-8.03	0.571429	lasso	0.21	7.6e-31	0	0	0	1	0
ENSG00000261654.1	RP11-96K19.4	1	110942352	110942353	2.56879	0.0102	rs325926	9.42	0.136364	top1	0.019	0.00067	0	0	0.889	0.087	0.024
ENSG00000187166.1	H1FNT	12	48328979	48328980	2.56966	0.0102	rs3752820	-5.44	0.387097	susie	0.061	2e-09	0.01	0.129	0.035	0.464	0.363
ENSG00000161980.5	POLR3K	16	51644	51645	-2.57006	0.0102	rs2541603	-4.87	0.08759	enet	0.27	2.2e-40	0	0.785	0	0.105	0.11
ENSG00000105072.8	C19orf44	19	16496310	16496311	2.56962	0.0102	rs7351094	-5.18	0.214286	top1	0.051	4.2e-08	0.004	0.384	0.006	0.596	0.01
ENSG00000105372.6	RPS19	19	41859917	41859918	-2.56975	0.0102	rs2231943	6.64	0.235294	top1	0.023	0.00018	0	0	0.917	0.058	0.025
ENSG00000156869.12	FRRS1	1	99765792	99765793	2.56485	0.0103	rs834994	-3.97	0.086331	susie	0.13	3e-19	0	0.934	0	0.007	0.06
ENSG00000179010.14	MRFAP1	4	6640090	6640091	2.5644	0.0103	rs6831368	10.94	0.32432	enet	0.049	7.5e-08	0	0	0.441	0.546	0.012
ENSG00000107372.12	ZFAND5	9	72365234	72365235	2.56605	0.0103	rs17057266	-4.25	0.179104	susie	0.023	0.00019	0.109	0.82	0.006	0.046	0.019
ENSG00000134369.15	NAV1	1	201622884	201622885	2.56281	0.0104	rs12064327	4.16	0.126316	top1	0.33	7.3e-51	0	0.96	0	0.017	0.024
ENSG00000153113.23	CAST	5	96525266	96525267	2.56196	0.0104	rs3909451	-7.64	0.444444	susie	0.46	1.8e-76	0	0	0	1	0
ENSG00000107104.18	KANK1	9	470290	470291	-2.56341	0.0104	rs3209441	-11.94	0.333333	enet	0.15	1.6e-21	0	0	0.002	0.998	0
ENSG00000052126.14	PLEKHA5	12	19129751	19129752	-2.56231	0.0104	rs2961365	3.99	0.26087	susie	0.057	6.3e-09	0.001	0.945	0	0.032	0.023
ENSG00000117481.10	NSUN4	1	46340176	46340177	-2.55988	0.0105	rs785495	10.05	0.342857	lasso	0.51	1.8e-87	0	0	0	1	0
ENSG00000164403.14	SHROOM1	5	132830897	132830898	-2.55743	0.0105	rs2522051	-12.49	0.631579	enet	0.22	2e-31	0	0	0	1	0
ENSG00000125868.15	DSTN	20	17569862	17569863	-2.5601	0.0105	rs6080802	4.65	0.206897	top1	0.12	2.3e-17	0	0.841	0	0.138	0.021
ENSG00000143570.17	SLC39A1	1	153967532	153967533	-2.55591	0.0106	rs12564925	3.64	0.342857	top1	0.09	3.2e-13	0	0.965	0	0.012	0.023
ENSG00000228903.7	RASA4CP	7	44039521	44039522	2.5563	0.0106	rs2595650	-3.66	0.12766	enet	0.26	2e-38	0	0.985	0	0.008	0.007
ENSG00000157800.17	SLC37A3	7	140404309	140404310	-2.5566	0.0106	rs4626515	4.27	0.084507	susie	0.12	2.2e-17	0	0.954	0	0.031	0.015
ENSG00000106565.17	TMEM176B	7	150801359	150801360	-2.5571	0.0106	rs3735080	4.47	0.292683	susie	0.65	2.9e-130	0	0.848	0	0.053	0.098
ENSG00000234329.1	RP11-767N6.2	1	45651825	45651826	-2.5527	0.0107	rs6694340	10.13	0.352941	susie	0.028	4.1e-05	0	0	0.035	0.734	0.231
ENSG00000152128.13	TMEM163	2	134718999	134719000	2.55264	0.0107	rs10197646	-4.97	0.235294	top1	0.17	3e-25	0	0.629	0	0.356	0.015
ENSG00000006652.13	IFRD1	7	112422967	112422968	2.5521	0.0107	rs3807213	-4.32	0.162162	enet	0.043	5e-07	0.002	0.342	0	0.011	0.645
ENSG00000230869.1	CTGLF10P	10	45678691	45678692	2.5538	0.0107	rs7086046	5.63	0.32432	enet	0.15	9e-22	0	0.023	0	0.694	0.283
ENSG00000119684.15	MLH3	14	75051531	75051532	2.55324	0.0107	rs12588415	3.91	0.162162	top1	0.036	3.3e-06	0.395	0.559	0.013	0.019	0.014
ENSG00000166140.17	ZFYVE19	15	40807085	40807086	-2.5519	0.0107	rs6492997	8.83	0.375	top1	0.13	1.3e-18	0	0	0	1	0
ENSG00000119285.10	HEATR1	1	236604503	236604504	2.55007	0.0108	rs6668926	-3.74	0.196721	enet	0.0089	0.015	0.414	0.409	0.011	0.011	0.155
ENSG00000137216.18	TMEM63B	6	44126913	44126914	-2.54976	0.0108	rs6900017	7.96	0.3	enet	0.17	4.3e-25	0	0	0	1	0
ENSG00000269930.1	RP11-932O9.9	15	30616957	30616958	2.5499	0.0108	rs8031106	-4.67	0.116505	top1	0.025	0.0001	0.692	0.251	0.037	0.013	0.007
ENSG00000215717.5	TMEM167B	1	109090858	109090859	-2.54728	0.0109	rs2788437	-5.51	0.428571	enet	0.16	1.2e-23	0	0.042	0	0.958	0
ENSG00000241399.6	CD302	2	159798254	159798255	2.5465	0.0109	rs4665083	-13.83	0.631579	enet	0.13	3.4e-18	0	0	0	1	0
ENSG00000163823.3	CCR1	3	46208395	46208396	-2.54585	0.0109	rs1545985	-5.84	0.413793	susie	0.33	3.3e-50	0	0.033	0	0.966	0.001
ENSG00000164342.12	TLR3	4	186069151	186069152	-2.5443	0.0109	rs4862689	-3.78	0.10619	top1	0.089	3.5e-13	0	0.969	0	0.008	0.023
ENSG00000134028.14	ADAMDEC1	8	24384284	24384285	-2.54464	0.0109	rs4871923	-3.32	0.052402	lasso	0.1	4.1e-15	0	0.97	0	0.002	0.027
ENSG00000084444.13	KIAA1467	12	13044283	13044284	-2.54552	0.0109	rs10845623	3.98	0.103448	enet	0.023	0.00017	0.089	0.863	0.002	0.015	0.031
ENSG00000111581.9	NUP107	12	68686733	68686734	-2.54743	0.0109	rs17802036	5.38	0.190476	top1	0.032	1.4e-05	0.001	0.241	0.004	0.748	0.006
ENSG00000037757.13	MRI1	19	13764531	13764532	-2.54684	0.0109	rs895819	-3.42	0.108108	enet	0.11	1.3e-16	0	0.996	0	0.003	0.001
ENSG00000116161.17	CACYBP	1	174999162	174999163	-2.54327	0.011	rs16847563	6.15	0.48	top1	0.053	2.4e-08	0	0.002	0.022	0.976	0.001
ENSG00000211625.2	IGKV3D-20	2	90038847	90038848	-2.54228	0.011	rs2556012	-2.66	0.051502	top1	0.022	0.00029	0.952	0.047	0	0	0.001
ENSG00000163945.15	UVSSA	4	1347265	1347266	-2.5418	0.011	rs4647930	-5.26	0.41379	enet	0.3	9.6e-45	0	0.281	0	0.719	0.001
ENSG00000279656.1	NA	14	23024216	23024217	-2.54231	0.011	rs4982700	-5.75	0.25	susie	0.4	6e-64	0	0.047	0	0.952	0.001
ENSG00000105085.10	MED26	19	16629061	16629062	2.54407	0.011	rs7351094	-5.21	0.27907	top1	0.045	2.3e-07	0.022	0.29	0.048	0.631	0.008
ENSG00000124116.18	WFDC3	20	45791931	45791932	2.5442	0.011	rs12625621	-3.64	0.26087	top1	0.085	1.3e-12	0	0.956	0	0.021	0.023
ENSG00000239636.1	RP4-728D4.2	1	35577728	35577729	2.53916	0.0111	rs1211184	-5.92	0.705882	top1	0.018	0.00093	0.009	0	0.949	0.016	0.026
ENSG00000138468.15	SENP7	3	101513240	101513241	-2.53911	0.0111	rs2288273	4.28	0.130435	enet	0.21	7.5e-30	0	0.88	0	0.033	0.086
ENSG00000135378.3	PRRG4	11	32829942	32829943	2.5389	0.0111	rs7118193	-4.9	0.272727	top1	0.094	7.7e-14	0	0.806	0	0.175	0.019
ENSG00000166762.16	CATSPER2	15	43667701	43667702	2.5397	0.0111	rs12437804	-4.05	0.333333	top1	0.058	4.5e-09	0.003	0.929	0	0.046	0.022
ENSG00000088256.8	GNA11	19	3094409	3094410	2.53813	0.0111	rs4807431	4.7	0.1875	top1	0.17	3.5e-25	0	0.858	0	0.122	0.02
ENSG00000243323.6	PTPRVP	1	202168050	202168051	2.53539	0.0112	rs4950846	3.84	0.12	enet	0.18	1.3e-25	0	0.982	0	0.006	0.012
ENSG00000118564.14	FBXL5	4	15681660	15681661	-2.5365	0.0112	rs1612161	-3.68	0.11111	enet	0.05	5.8e-08	0.584	0.399	0.004	0.003	0.01
ENSG00000155090.14	KLF10	8	102655901	102655902	-2.53239	0.0113	rs2570950	9.18	0.387097	lasso	0.0095	0.012	0	0	0.835	0.085	0.08
ENSG00000100596.6	SPTLC2	14	77616772	77616773	2.53254	0.0113	rs4903576	-8.74	0.521739	enet	0.068	2.2e-10	0	0	0	0.996	0.003
ENSG00000259182.5	RP11-424I19.2	15	101168529	101168530	2.5347	0.0113	rs3784526	-13.55	0.179104	top1	0.059	3.3e-09	0	0	0.003	0.997	0
ENSG00000063854.12	HAGH	16	1826939	1826940	-2.5307	0.011384	rs11860469	-2.75	0.0181	susie	0.02	0.0005	0.395	0.516	0.004	0.005	0.079
ENSG00000279267.1	NA	2	113607907	113607908	2.53069	0.0114	rs4251961	-18.01	0.857143	lasso	0.17	6.1e-25	0	0	0	1	0
ENSG00000235641.4	LINC00484	9	91159572	91159573	-2.5288	0.0114	rs7045740	5.59	0.285714	lasso	0.065	6.6e-10	0	0.082	0	0.906	0.011
ENSG00000129315.10	CCNT1	12	48716997	48716998	2.52893	0.0114	rs3752820	-5.44	0.545455	enet	0.062	1.4e-09	0	0.213	0	0.78	0.006
ENSG00000041357.15	PSMA4	15	78540404	78540405	-2.5292	0.0114	rs1837913	-4.14	0.155844	enet	0.084	1.7e-12	0	0.93	0	0.026	0.044
ENSG00000232931.5	LINC00342	2	95816214	95816215	2.52635	0.0115	rs12717775	-3.07	0.139535	top1	0.03	2.5e-05	0.88	0.116	0.001	0	0.003
ENSG00000186687.15	LYRM7	5	131170809	131170810	-2.52674	0.0115	rs17171002	5.95	0.571429	top1	0.035	5.8e-06	0.002	0.001	0.635	0.344	0.017
ENSG00000156510.12	HKDC1	10	69220302	69220303	-2.5269	0.0115	rs10823386	6.55	0.32432	enet	0.11	9.1e-16	0	0	0	1	0
ENSG00000176148.15	TCP11L1	11	33039416	33039417	2.526	0.0115	rs7118193	-4.9	0.342857	susie	0.37	1.6e-58	0	0.809	0	0.176	0.015
ENSG00000157315.4	TMED6	16	69351808	69351809	-2.52736	0.0115	rs12929706	-3.38	0.16901	susie	0.2	8.7e-29	0	0.99	0	0.004	0.006
ENSG00000232098.3	CTD-2619J13.14	19	58408483	58408484	-2.52589	0.0115	rs1051500	-4.12	0.285714	susie	0.07	1.1e-10	0	0.944	0	0.031	0.025
ENSG00000215915.9	ATAD3C	1	1449688	1449689	2.5248	0.0116	rs1240703	4.85	0.057143	susie	0.043	4.8e-07	0.04	0.834	0.005	0.102	0.019
ENSG00000138073.13	PREB	2	27134674	27134675	2.52291	0.0116	rs1260326	-16.65	0.8	top1	0.05	6.1e-08	0	0	0.021	0.978	0.001
ENSG00000163803.12	PLB1	2	28457144	28457145	-2.52482	0.0116	rs11692105	6.44	0.342857	susie	0.28	5.5e-42	0	0	0	1	0
ENSG00000177873.12	ZNF619	3	40477112	40477113	-2.52338	0.0116	rs12496162	-3.26	0.082192	top1	0.031	1.5e-05	0.763	0.23	0.002	0.001	0.005
ENSG00000254528.7	RP11-728F11.4	11	117833718	117833719	2.5245	0.0116	rs1715429	8.8	0.3	lasso	0.095	5.6e-14	0	0	0	1	0
ENSG00000129317.14	PUS7L	12	43758816	43758817	-2.52486	0.0116	rs1731459	3.51	0.085714	top1	0.054	1.6e-08	0.009	0.968	0	0.002	0.022
ENSG00000122034.14	GTF3A	13	27424543	27424544	-2.5253	0.0116	rs11843148	3.97	0.1333	top1	0.098	2.3e-14	0	0.957	0	0.021	0.021
ENSG00000198133.8	TMEM229B	14	67533738	67533739	-2.52259	0.0116	rs11158679	-4.2	0.096	top1	0.09	2.9e-13	0	0.964	0	0.015	0.021
ENSG00000177000.10	MTHFR	1	11806919	11806920	-2.52	0.0117	rs5229	-6.07	0.206897	enet	0.3	2.1e-45	0	0.011	0	0.989	0.001
ENSG00000234193.1	AC097461.4	2	222919362	222919363	-2.52107	0.0117	rs2053717	4.35	0.126316	susie	0.018	0.00093	0.838	0.11	0.023	0.003	0.026
ENSG00000145220.13	LYAR	4	4290168	4290169	2.5208	0.0117	rs4305464	3.26	0.11009	enet	0.11	1.6e-16	0	0.994	0	0.003	0.004
ENSG00000008382.15	MPND	19	4343526	4343527	2.52161	0.0117	rs350880	5.64	0.162162	susie	0.024	0.00013	0.012	0.048	0.181	0.75	0.01
ENSG00000213753.10	CENPBD1P1	19	58575444	58575445	-2.52106	0.0117	rs1051500	-4.12	0.26087	top1	0.013	0.0037	0.845	0.121	0.027	0.004	0.003
ENSG00000115255.10	REEP6	19	1490752	1490753	2.51879	0.0118	rs4807440	10.64	0.545455	top1	0.0072	0.025	0	0	0.892	0.083	0.024
ENSG00000105185.11	PDCD5	19	32581067	32581068	-2.51807	0.0118	rs1559088	-5.17	0.206897	susie	0.23	7.3e-34	0	0.573	0	0.426	0.002
ENSG00000234630.1	LL22NC03-2H8.4	22	22293732	22293733	-2.51731	0.0118	rs6000156	3.31	0.126316	susie	0.16	1.3e-23	0	0.993	0	0.003	0.005
ENSG00000275764.1	NA	12	27037099	27037100	2.51458	0.0119	rs1007938	5.88	0.375	enet	0.042	6.4e-07	0.001	0.032	0.015	0.95	0.003
ENSG00000171763.18	SPATA5L1	15	45402330	45402331	-2.5139	0.0119	rs8043226	5.12	0.064171	top1	0.35	4.2e-55	0	0.678	0	0.307	0.015
ENSG00000074695.5	LMAN1	18	59359961	59359962	2.51598	0.0119	rs2564489	3.79	0.16667	top1	0.095	5.3e-14	0	0.971	0	0.008	0.021
ENSG00000232677.6	LINC00665	19	36331717	36331718	-2.51389	0.0119	rs2290681	-3.86	0.109091	lasso	0.1	3.5e-15	0	0.986	0	0.005	0.009
ENSG00000134248.13	LAMTOR5	1	110407523	110407524	2.51078	0.012	rs4838999	-5.27	0.1875	enet	0.07	1.5e-10	0	0.035	0	0.162	0.803
ENSG00000226419.7	SLC16A1-AS1	1	112956414	112956415	2.51159	0.012	rs12126425	5.25	0.352941	enet	0.086	8.9e-13	0	0.435	0	0.561	0.003
ENSG00000170876.7	TMEM43	3	14124939	14124940	2.51356	0.012	rs7618619	6.29	0.193548	lasso	0.059	3.4e-09	0	0.001	0.001	0.999	0
ENSG00000224207.3	RP11-10L12.1	4	102734357	102734358	-2.5132	0.012	rs2903281	4.69	0.09091	susie	0.00081	0.23	0.594	0.195	0.134	0.044	0.034
ENSG00000198853.11	RUSC2	9	35490126	35490127	-2.51182	0.012	rs504082	5.92	0.352941	lasso	0.056	9.8e-09	0	0.002	0.018	0.978	0.002
ENSG00000064545.14	TMEM161A	19	19138512	19138513	-2.51128	0.012	rs16996185	-7.32	0.25	susie	0.053	2.4e-08	0	0	0.004	0.996	0
ENSG00000182871.14	COL18A1	21	45405136	45405137	2.513	0.012	rs2838737	-4.59	0.130435	enet	0.56	1.7e-101	0	0.942	0	0.051	0.007
ENSG00000100116.16	GCAT	22	37807904	37807905	-2.51194	0.012	rs5756813	-3.89	0.126316	susie	0.33	2.5e-51	0	0.989	0	0.009	0.002
ENSG00000185627.17	PSMD13	11	236545	236546	-2.51	0.0121	rs7102856	-18.94	0.363636	lasso	0.19	2.3e-27	0	0	0	1	0
ENSG00000087589.16	CASS4	20	56412111	56412112	-2.5092	0.0121	rs6513239	-4.39	0.078947	top1	0.072	6.1e-11	0	0.953	0	0.027	0.021
ENSG00000160194.17	NDUFV3	21	42879643	42879644	2.5091	0.0121	rs234692	6.28	0.375	enet	0.18	1.1e-26	0	0.002	0	0.998	0
ENSG00000272894.5	RP5-1159O4.1	7	7566870	7566871	2.505	0.0122	rs17566854	9.66	0.164384	enet	0.066	5e-10	0	0	0.004	0.996	0
ENSG00000259407.1	RP11-158M2.3	15	85750280	85750281	-2.5075	0.0122	rs4843073	6.91	0.444444	lasso	0.022	0.00023	0	0	0.362	0.626	0.012
ENSG00000118162.13	KPTN	19	47484267	47484268	2.50683	0.0122	rs2302985	-5.77	0.307692	susie	0.023	0.00017	0.006	0	0.709	0.04	0.244
ENSG00000180353.10	HCLS1	3	121660926	121660927	-2.50378	0.0123	rs9884018	-3.54	0.116505	top1	0.13	1.4e-18	0	0.975	0	0.005	0.021
ENSG00000037280.15	FLT4	5	180649623	180649624	2.50364	0.0123	rs4700745	4.58	0.096774	lasso	0.17	2.1e-24	0	0.95	0	0.044	0.006
ENSG00000214736.7	TOMM6	6	41787661	41787662	2.50216	0.0123	rs10947996	-6.63	0.315789	enet	0.069	1.9e-10	0	0	0	0.731	0.269
ENSG00000134452.19	FBXO18	10	5890202	5890203	-2.5031	0.0123	rs2148293	6.17	0.32432	lasso	0.037	3.1e-06	0	0.006	0.033	0.956	0.005
ENSG00000100664.10	EIF5	14	103333543	103333544	2.50301	0.0123	rs12885878	5.88	0.255319	susie	0.025	0.00011	0.024	0.006	0.746	0.195	0.028
ENSG00000183682.7	BMP8A	1	39491645	39491646	-2.49914	0.0124	rs7523024	-5.66	0.25	susie	0.018	0.00081	0.007	0.03	0.178	0.745	0.04
ENSG00000283696.1	NA	1	161399408	161399409	-2.49955	0.0124	rs12094497	8.77	0.545455	susie	0.1	5.4e-15	0	0	0	1	0
ENSG00000273133.1	RP11-799M12.2	4	15564252	15564253	2.5002	0.0124	rs2604543	-4.38	0.11765	susie	0.37	3.7e-58	0	0.953	0	0.023	0.024
ENSG00000164615.4	CAMLG	5	134738500	134738501	2.50133	0.0124	rs7701346	6.08	0.193548	top1	0.069	1.7e-10	0	0.006	0	0.994	0
ENSG00000148908.14	RGS10	10	119542707	119542708	2.4975	0.0125	rs34179455	-6.87	0.3871	enet	0.029	3e-05	0	0	0.139	0.855	0.006
ENSG00000119718.10	EIF2B2	14	75002910	75002911	2.49798	0.0125	rs12588415	3.91	0.375	susie	0.21	1.7e-30	0	0.946	0	0.031	0.022
ENSG00000135720.12	DYNC1LI2	16	66751750	66751751	-2.49906	0.0125	rs12918121	5.33	0.12371	enet	0.046	1.9e-07	0.115	0.297	0.163	0.418	0.007
ENSG00000246263.2	KB-431C1.4	8	102239393	102239394	2.49572	0.0126	rs3931977	-5.46	0.25	enet	0.16	7.4e-23	0	0.072	0	0.927	0.002
ENSG00000159069.13	FBXW5	9	136944686	136944687	2.49391	0.0126	rs3812594	-14.39	0.333333	top1	0.077	1.4e-11	0	0	0	1	0
ENSG00000257365.7	FNTB	14	64986719	64986720	2.4962	0.0126	rs12588378	-6.46	0.141176	susie	0.063	9.9e-10	0	0.001	0	0.999	0
ENSG00000145555.14	MYO10	5	16936275	16936276	-2.49285	0.0127	rs4702207	-3.95	0.162162	top1	0.082	2.9e-12	0	0.961	0	0.019	0.02
ENSG00000148154.9	UGCG	9	111896765	111896766	-2.49286	0.0127	rs6477858	-6.34	0.387097	top1	0.051	4.3e-08	0	0.001	0.015	0.983	0
ENSG00000181619.11	GPR135	14	59465341	59465342	-2.49279	0.0127	rs1957302	-3.8	0.218182	susie	0.014	0.0033	0.538	0.437	0.007	0.006	0.012
ENSG00000168397.16	ATG4B	2	241637449	241637450	2.48894	0.0128	rs987559	5.13	0.3	lasso	0.084	1.6e-12	0	0.292	0	0.693	0.015
ENSG00000244357.3	RN7SL145P	3	45742674	45742675	2.48942	0.0128	rs1545985	-5.93	0.48	susie	0.02	0.00049	0.005	0.016	0.249	0.72	0.01
ENSG00000180992.6	MRPL14	6	44127456	44127457	-2.49057	0.0128	rs6900017	7.91	0.27907	enet	0.094	7.4e-14	0	0	0	1	0
ENSG00000103269.13	RHBDL1	16	675665	675666	2.48953	0.0128	rs372196	3.16	0.12766	enet	0.065	6.5e-10	0	0.983	0	0.003	0.014
ENSG00000130810.19	PPAN	19	10106288	10106289	-2.48966	0.0128	rs10409243	-10.84	0.324324	top1	0.0047	0.057	0	0	0.944	0.03	0.026
ENSG00000205221.12	VIT	2	36696689	36696690	-2.48517	0.0129	rs7557159	7.28	0.255319	top1	0.042	6.3e-07	0	0	0.015	0.985	0
ENSG00000173113.6	TRMT112	11	64318083	64318084	2.4854	0.0129	rs3751122	-5.34	0.4	susie	0.13	3.1e-18	0	0.191	0	0.806	0.004
ENSG00000197272.2	IL27	16	28512050	28512051	2.48704	0.0129	rs169524	4.65	0.46154	enet	0.058	4.3e-09	0.002	0.43	0.001	0.227	0.34
ENSG00000178297.12	TMPRSS9	19	2389785	2389786	-2.48759	0.0129	rs20567	-6.29	0.285714	top1	0.26	1.1e-37	0	0.002	0	0.998	0
ENSG00000042493.15	CAPG	2	85418431	85418432	-2.485	0.013	rs2366404	-8.84	0.461538	lasso	0.27	1.8e-40	0	0	0	1	0
ENSG00000076242.14	MLH1	3	36993331	36993332	2.48361	0.013	rs1402567	3.53	0.067039	susie	0.096	3.9e-14	0	0.971	0	0.003	0.026
ENSG00000124570.17	SERPINB6	6	2972164	2972165	-2.48432	0.013	rs12527929	5.91	0.292683	susie	0.44	1.7e-72	0	0.009	0	0.99	0
ENSG00000277290.1	NA	11	243482	243483	-2.4847	0.013	rs7102856	-18.94	0.375	top1	0.26	3.8e-38	0	0	0	1	0
ENSG00000133872.13	TMEM66	8	30082423	30082424	2.48048	0.0131	rs2979489	8.67	0.129032	top1	0.035	5.6e-06	0	0	0.032	0.968	0.001
ENSG00000120539.14	MASTL	10	27155266	27155267	2.4797	0.0131	rs2800399	-4.98	0.3	susie	0.16	2.1e-23	0	0.647	0	0.34	0.013
ENSG00000184752.12	NDUFA12	12	95003769	95003770	2.47973	0.0131	rs2651976	-4.55	0.117647	enet	0.22	8.3e-33	0	0.947	0	0.044	0.01
ENSG00000188026.12	RILPL1	12	123533717	123533718	2.48089	0.0131	rs28573826	-7.39	0.5	susie	0.15	4.2e-21	0	0	0	1	0
ENSG00000159228.12	CBR1	21	36070949	36070950	2.4809	0.0131	rs1888457	4.68	0.20339	enet	0.23	8.2e-34	0	0.849	0	0.118	0.033
ENSG00000223350.2	IGLV9-49	22	22343186	22343187	2.4805	0.0131	rs6000156	3.31	0.082759	susie	0.15	5.2e-21	0	0.992	0	0.002	0.005
ENSG00000184005.10	ST6GALNAC3	1	76074718	76074719	-2.47911	0.0132	rs17607383	-4.34	0.184615	enet	0.11	8.5e-16	0	0.45	0	0.022	0.528
ENSG00000152700.13	SAR1B	5	134649270	134649271	2.47909	0.0132	rs7701346	6.08	0.146341	top1	0.047	1.4e-07	0	0.006	0.035	0.957	0.001
ENSG00000211689.7	TRGC1	7	38265677	38265678	-2.4788	0.0132	rs10265931	-6.22	0.230769	top1	0.071	9.8e-11	0	0.002	0	0.998	0
ENSG00000107317.12	PTGDS	9	136975091	136975092	-2.47757	0.0132	rs4379550	-12.05	0.5	susie	0.21	8.7e-30	0	0	0	1	0
ENSG00000265018.6	NA	10	48031639	48031640	-2.4787	0.0132	rs3844600	-3.57	0.13953	enet	0.03	2.4e-05	0.67	0.317	0.001	0.001	0.012
ENSG00000110074.10	FOXRED1	11	126269144	126269145	-2.4774	0.0132	rs12421177	6.31	0.255319	lasso	0.48	1.8e-81	0	0.002	0	0.998	0
ENSG00000127054.20	CPSF3L	1	1324690	1324691	2.47667	0.0133	rs1240703	3.88	0.073171	top1	0.048	1.2e-07	0.055	0.923	0	0.004	0.018
ENSG00000123643.12	SLC36A1	5	151437045	151437046	2.4744	0.0133	rs11953398	-4.46	0.118812	susie	0.39	1.7e-61	0	0.651	0	0.027	0.322
ENSG00000225969.1	LINC00035	7	73735037	73735038	-2.475	0.0133	rs13246490	9.79	0.48	susie	0.39	8e-62	0	0	0	1	0
ENSG00000187860.10	CCDC157	22	30356634	30356635	-2.47581	0.0133	rs8138196	-4.33	0.3	susie	0.064	9.1e-10	0	0.946	0	0.039	0.015
ENSG00000170734.11	POLH	6	43576149	43576150	2.47208	0.0134	rs6900017	7.92	0.705882	susie	0.0052	0.049	0	0	0.876	0.098	0.026
ENSG00000105983.20	LMBR1	7	156893229	156893230	-2.4737	0.0134	rs7780409	3.28	0.106195	enet	0.065	5.2e-10	0.007	0.97	0	0.003	0.02
ENSG00000273033.2	RP11-67L2.2	3	122886940	122886941	2.46922	0.0135	rs3804749	-4.49	0.133333	enet	0.039	1.8e-06	0.013	0.899	0.001	0.082	0.005
ENSG00000067836.12	ROGDI	16	4802949	4802950	2.47054	0.0135	rs17884699	-5.18	0.14634	susie	0.27	1.8e-40	0	0.567	0	0.422	0.011
ENSG00000183597.15	TANGO2	22	20017013	20017014	-2.47087	0.0135	rs2073748	-6.17	0.164384	lasso	0.034	6.3e-06	0	0.002	0.018	0.977	0.003
ENSG00000163082.9	SGPP2	2	222424516	222424517	2.46682	0.0136	rs2053717	4.35	0.105263	enet	0.017	0.0013	0.638	0.325	0.017	0.008	0.012
ENSG00000168903.8	BTNL3	5	180988844	180988845	2.46867	0.0136	rs4700745	4.61	0.214286	susie	0.66	5.7e-132	0	0.94	0	0.047	0.014
ENSG00000104689.9	TNFRSF10A	8	23225125	23225126	-2.46732	0.0136	rs12550612	-12.16	0.218182	susie	0.13	8.7e-19	0	0	0	1	0
ENSG00000136856.17	SLC2A8	9	127397137	127397138	-2.46882	0.0136	rs7033913	5.99	0.5	enet	0.1	3.1e-15	0	0.004	0	0.996	0
ENSG00000103245.13	NARFL	16	741328	741329	2.46666	0.0136	rs4984636	-5.34	0.12766	lasso	0.21	5.8e-31	0	0.403	0	0.591	0.006
ENSG00000169299.13	PGM2	4	37826632	37826633	-2.4641	0.0137	rs10022626	-4.22	0.11111	top1	0.084	1.7e-12	0	0.96	0	0.022	0.018
ENSG00000257698.1	RP11-620J15.3	12	57936174	57936175	-2.46158	0.0138	rs10437954	-5.05	0.387097	lasso	0.068	2.2e-10	0	0.678	0	0.257	0.066
ENSG00000081760.16	AACS	12	125065378	125065379	2.4612	0.0138	rs4765622	-5.74	0.1875	susie	0.01	0.0092	0.058	0.008	0.805	0.107	0.022
ENSG00000211792.2	TRAV14DV4	14	21924062	21924063	2.46069	0.0139	rs7157624	-3.51	0.088235	susie	0.039	1.7e-06	0.008	0.968	0	0.007	0.016
ENSG00000103335.21	PIEZO1	16	88785210	88785211	2.46099	0.0139	rs2287358	-6.94	0.52174	enet	0.071	1.1e-10	0	0	0.352	0.638	0.011
ENSG00000235192.1	AC009495.2	2	165794850	165794851	-2.45637	0.014	rs17251144	3.19	0.056338	top1	0.096	4.6e-14	0	0.979	0	0.003	0.018
ENSG00000152359.14	POC5	5	75717480	75717481	-2.45761	0.014	rs17649055	-4.58	0.25	lasso	0.16	7.4e-23	0	0.766	0	0.14	0.094
ENSG00000140396.12	NCOA2	8	70403804	70403805	2.45831	0.014	rs3098892	-3.45	0.077419	susie	0.02	0.00046	0.121	0.864	0	0.002	0.012
ENSG00000166199.12	ALKBH3	11	43880810	43880811	2.4577	0.014	rs7113471	5.54	0.193548	susie	0.0078	0.02	0.09	0.011	0.757	0.092	0.051
ENSG00000007129.17	CEACAM21	19	41549517	41549518	2.4572	0.014	rs2231943	6.69	0.222222	enet	0.6	8.9e-114	0	0	0	1	0
ENSG00000163435.15	ELF3	1	202007944	202007945	-2.45345	0.0141	rs4950846	3.84	0.184615	top1	0.056	9.5e-09	0.004	0.97	0	0.008	0.018
ENSG00000263465.4	NA	11	95067196	95067197	2.4547	0.0141	rs11020929	-5.41	0.121212	top1	0.05	6.3e-08	0.006	0.313	0.012	0.663	0.006
ENSG00000140092.14	FBLN5	14	91947986	91947987	-2.45473	0.0141	rs941650	-3.43	0.101695	top1	0.18	4.8e-26	0	0.978	0	0.003	0.018
ENSG00000181894.14	ZNF329	19	58155109	58155110	2.45173	0.0142	rs1051500	-4.12	0.235294	enet	0.042	5.6e-07	0.47	0.495	0.016	0.017	0.003
ENSG00000142694.6	EVA1B	1	36323614	36323615	2.45083	0.0143	rs6667860	-20.14	0.461538	top1	0.035	4.8e-06	0	0	0.578	0.406	0.016
ENSG00000116990.10	MYCL	1	39902255	39902256	2.45053	0.0143	rs7523024	-5.66	0.255319	enet	0.03	2.2e-05	0.001	0.002	0.021	0.04	0.937
ENSG00000270558.1	CTD-2124B8.2	5	37286976	37286977	2.45075	0.0143	rs11745243	4.06	0.157895	susie	0.011	0.0088	0.874	0.112	0.01	0.001	0.003
ENSG00000159479.16	MED8	1	43389807	43389808	-2.44588	0.0144	rs12718444	9.1	0.272727	top1	0.011	0.0075	0	0	0.919	0.056	0.025
ENSG00000073803.13	MAP3K13	3	185282940	185282941	2.44789	0.0144	rs4686683	-5.79	0.193548	top1	0.24	9.7e-36	0	0.022	0	0.977	0
ENSG00000241764.3	AC002467.7	7	107744435	107744436	2.4476	0.0144	rs2301989	3.02	0.098361	lasso	0.14	1.6e-19	0	0.985	0	0.003	0.013
ENSG00000105887.10	MTPN	7	135977352	135977353	-2.4479	0.0144	rs4073627	4.93	0.16	top1	0.018	0.00089	0.672	0.048	0.254	0.018	0.008
ENSG00000172977.12	KAT5	11	65711995	65711996	2.4473	0.0144	rs656040	7.77	0.545455	top1	0.047	1.6e-07	0	0	0.097	0.9	0.003
ENSG00000063854.12	HAGH	16	1826939	1826940	-2.44835	0.0144	rs3211995	7.16	0.20339	susie	0.02	0.0005	0	0	0.422	0.552	0.026
ENSG00000271303.1	SRXN1	20	653369	653370	-2.4462	0.0144	rs11087719	3.57	0.1875	lasso	0.34	8.9e-52	0	0.939	0	0.006	0.055
ENSG00000184983.9	NDUFA6	22	42090929	42090930	-2.44752	0.0144	rs133382	5.16	0.75	lasso	0.22	5e-32	0	0.134	0	0.866	0
ENSG00000205643.10	CDPF1	22	46250678	46250679	-2.44605	0.0144	rs16994515	4.69	0.210526	top1	0.1	1.4e-14	0	0.893	0	0.09	0.016
ENSG00000151692.14	RNF144A	2	6917391	6917392	-2.44466	0.0145	rs6431847	-3.61	0.117647	enet	0.065	6e-10	0.029	0.918	0	0.009	0.044
ENSG00000111615.13	KRR1	12	75511620	75511621	-2.44433	0.0145	rs7974011	4.42	0.181818	susie	0.018	0.00097	0.093	0.503	0.02	0.106	0.279
ENSG00000184517.11	ZFP1	16	75148491	75148492	-2.44396	0.014527	rs2240246	-2.66	0.00359	susie	0.085	1.2e-12	0	0.872	0	0.005	0.123
ENSG00000139055.6	ERP27	12	14939081	14939082	2.44313	0.0146	rs956476	4.27	0.20339	susie	0.13	2.4e-18	0	0.923	0	0.061	0.016
ENSG00000153048.10	CARHSP1	16	8869011	8869012	-2.44288	0.0146	rs2941318	-3.22	0.13187	lasso	0.22	4e-32	0	0.982	0	0.004	0.014
ENSG00000137449.15	CPEB2	4	15002673	15002674	2.4396	0.0147	rs1353307	-4.64	0.24	top1	0.088	4.8e-13	0	0.826	0	0.159	0.015
ENSG00000113658.16	SMAD5	5	136132844	136132845	2.43912	0.0147	rs11242301	4.16	0.176471	top1	0.16	7.6e-23	0	0.954	0	0.029	0.017
ENSG00000273391.1	RP11-634H22.1	7	139359510	139359511	2.4404	0.0147	rs12672278	4.59	0.179104	susie	0.01	0.0089	0.717	0.232	0.036	0.011	0.004
ENSG00000159761.14	C16orf86	16	67666815	67666816	-2.44083	0.0147	rs35430428	4.69	0.21429	lasso	0.049	8.1e-08	0.01	0.926	0.001	0.058	0.007
ENSG00000168385.17	SEPT2	2	241315099	241315100	2.43714	0.0148	rs987559	5.13	0.27907	lasso	0.5	1e-86	0	0.306	0	0.685	0.009
ENSG00000171503.11	ETFDH	4	158672255	158672256	-2.437	0.0148	rs6858744	4.65	0.36364	susie	0.048	1e-07	0.086	0.711	0.019	0.161	0.024
ENSG00000270419.1	CAHM	6	163413959	163413960	2.43654	0.0148	rs6903758	-4.34	0.16	lasso	0.013	0.0044	0.678	0.267	0.031	0.012	0.011
ENSG00000259548.1	RP11-38G5.2	15	79833553	79833554	-2.436	0.0148	rs2115540	4.05	0.069364	enet	0.19	2.3e-27	0	0.963	0	0.015	0.022
ENSG00000175166.16	PSMD2	3	184298708	184298709	2.43588	0.0149	rs2293001	-9.06	0.5	susie	0.12	1e-16	0	0	0	1	0
ENSG00000130363.11	RSPH3	6	159000186	159000187	-2.43423	0.0149	rs1738074	-10.93	0.444444	susie	0.17	6.2e-25	0	0	0	1	0
ENSG00000174482.10	LINGO2	9	28670285	28670286	-2.43386	0.0149	rs7857851	3.9	0.171429	top1	0.063	1.1e-09	0	0.975	0	0.008	0.017
ENSG00000110060.8	PUS3	11	125903220	125903221	-2.436	0.0149	rs12421177	6.31	0.3	susie	0.0085	0.016	0.001	0	0.723	0.24	0.035
ENSG00000197249.13	SERPINA1	14	94390692	94390693	-2.43433	0.0149	rs3748316	4.54	0.176471	susie	0.13	5.1e-19	0	0.039	0	0.001	0.96
ENSG00000233077.1	RP11-290F20.2	20	50321341	50321342	2.4344	0.0149	rs13043334	-6.24	0.352941	lasso	0.12	6.5e-17	0	0.003	0	0.997	0
ENSG00000237977.1	EIF4HP2	22	30902218	30902219	2.43422	0.0149	rs131209	9.17	0.413793	top1	0.058	4.7e-09	0	0	0.004	0.996	0
ENSG00000100079.6	LGALS2	22	37582615	37582616	-2.43407	0.0149	rs5756813	-3.89	0.123711	enet	0.6	2.3e-114	0	0.98	0	0.011	0.01
ENSG00000066185.12	ZMYND12	1	42456115	42456116	-2.43303	0.015	rs12718444	9.1	0.352941	lasso	0.013	0.0041	0	0	0.719	0.255	0.026
ENSG00000273478.1	RP11-465N4.5	1	201996145	201996146	-2.43286	0.015	rs4950846	3.84	0.164384	top1	0.36	5.3e-56	0	0.975	0	0.008	0.017
ENSG00000212283.1	SNORD89	2	101273048	101273049	-2.433	0.015	rs4851407	11.29	0.545455	susie	0.24	9.7e-35	0	0	0	1	0
ENSG00000154813.9	DPH3	3	16264971	16264972	-2.43167	0.015	rs4538360	-3.52	0.070588	lasso	0.059	3.2e-09	0	0.986	0	0.006	0.009
ENSG00000230537.1	RP11-305L7.1	9	91107303	91107304	-2.43201	0.015	rs7045740	5.59	0.255319	top1	0.11	1.3e-16	0	0.08	0	0.919	0.001
ENSG00000166734.18	CASC4	15	44288728	44288729	2.4314	0.015	rs2696089	-4.14	0.315789	enet	0.0078	0.021	0.85	0.034	0.082	0.003	0.031
ENSG00000104695.12	PPP2CB	8	30814313	30814314	2.42919	0.0151	rs2979489	8.67	0.352941	lasso	0.34	2.1e-52	0	0	0	1	0
ENSG00000104064.16	GABPB1	15	50354957	50354958	2.4306	0.0151	rs2614763	10.67	0.48	susie	0.036	3.8e-06	0	0	0.032	0.966	0.002
ENSG00000117475.13	BLZF1	1	169367969	169367970	-2.42862	0.0152	rs2420505	-5.8	0.352941	lasso	0.13	2.3e-18	0	0.022	0	0.977	0
ENSG00000019169.10	MARCO	2	118942165	118942166	2.42828	0.0152	rs456726	4	0.137931	enet	0.28	2.1e-42	0	0.974	0	0.017	0.009
ENSG00000138496.16	PARP9	3	122564236	122564237	-2.42843	0.0152	rs6809947	-3.6	0.118812	enet	0.029	3.1e-05	0.205	0.788	0.001	0.004	0.002
ENSG00000149809.14	TM7SF2	11	65111860	65111861	2.4285	0.0152	rs3825073	5.73	0.413793	lasso	0.026	8.4e-05	0.036	0.013	0.657	0.245	0.049
ENSG00000071189.21	SNX13	7	17940500	17940501	-2.4245	0.0153	rs11971764	7.13	0.521739	top1	0.031	1.5e-05	0	0	0.502	0.485	0.014
ENSG00000255477.1	RP11-63D14.1	11	38498994	38498995	2.4245	0.0153	rs16932516	3.44	0.116505	top1	0.034	7.1e-06	0.495	0.494	0.001	0.001	0.009
ENSG00000013573.16	DDX11	12	31073847	31073848	2.42403	0.0153	rs11051441	-4.85	0.235294	lasso	0.73	1.1e-158	0	0.634	0	0.353	0.013
ENSG00000243927.5	MRPS6	21	34073223	34073224	2.4258	0.0153	rs2834318	-4.58	0.413793	susie	0.05	5.9e-08	0.027	0.794	0.005	0.154	0.02
ENSG00000273203.1	AC006946.16	22	17067820	17067821	2.42637	0.0153	rs1468488	-7.98	0.333333	susie	0.012	0.006	0	0	0.827	0.15	0.023
ENSG00000135597.18	REPS1	6	138988260	138988261	2.42192	0.0154	rs9321715	-4.29	0.097561	enet	0.11	1.1e-16	0	0.919	0	0.053	0.028
ENSG00000243156.7	MICAL3	22	18024558	18024559	-2.42213	0.0154	rs181396	-10.7	0.5	top1	0.045	2.3e-07	0	0	0.036	0.963	0.001
ENSG00000089154.10	GCN1L1	12	120194709	120194710	2.41868	0.0156	rs11064881	9.32	0.428571	enet	0.032	1.2e-05	0	0	0.059	0.94	0.002
ENSG00000162877.12	PM20D1	1	205850131	205850132	2.41659	0.0157	rs2027527	4.78	0.3	susie	0.44	1.3e-71	0	0.548	0	0.317	0.135
ENSG00000053900.10	ANAPC4	4	25377212	25377213	-2.4165	0.0157	rs11937512	-4.06	0.13636	lasso	0.12	4.1e-17	0	0.982	0	0.011	0.007
ENSG00000085063.14	CD59	11	33736444	33736445	2.4152	0.0157	rs11032440	-4.84	0.155844	top1	0.038	2.1e-06	0.075	0.721	0.018	0.173	0.013
ENSG00000237037.9	NDUFA6-AS1	22	42090955	42090956	-2.41473	0.0157	rs133382	5.16	0.4	enet	0.021	0.00036	0.055	0.023	0.355	0.15	0.417
ENSG00000228775.7	WEE2-AS1	7	141738319	141738320	-2.4127	0.0158	rs28497852	3.78	0.363636	top1	0.15	7.9e-22	0	0.977	0	0.006	0.017
ENSG00000025434.18	NR1H3	11	47248299	47248300	-2.4126	0.0158	rs10838757	-8.87	0.444444	enet	0.031	1.8e-05	0	0	0.498	0.268	0.234
ENSG00000239900.12	ADSL	22	40346499	40346500	2.41366	0.0158	rs5758001	5.23	0.375	susie	0.002	0.15	0.082	0.013	0.133	0.021	0.751
ENSG00000196557.12	CACNA1H	16	1153120	1153121	-2.41077	0.0159	rs2281226	-8.68	0.1519	lasso	0.017	0.0013	0	0	0.797	0.168	0.035
ENSG00000197599.12	CCDC154	16	1444555	1444556	2.41062	0.0159	rs2281226	-8.68	0.30769	enet	0.13	6e-19	0	0	0	1	0
ENSG00000169583.12	CLIC3	9	136996802	136996803	-2.40904	0.016	rs3124596	-7.88	0.333333	susie	0.076	2.2e-11	0	0	0	1	0
ENSG00000176473.13	WDR25	14	100380909	100380910	-2.40919	0.016	rs10146962	7.33	0.171429	susie	0.34	7.1e-52	0	0	0	1	0
ENSG00000248124.7	RRN3P1	16	21820409	21820410	-2.40879	0.016	rs4783449	3.11	0.12245	lasso	0.0096	0.012	0.951	0.047	0.001	0	0
ENSG00000119185.12	ITGB1BP1	2	9423546	9423547	-2.40678	0.0161	rs10929588	-3.75	0.153846	susie	0.021	0.0004	0.822	0.17	0.004	0.001	0.003
ENSG00000213713.3	PIGCP1	11	33076147	33076148	2.4064	0.0161	rs7118193	-4.9	0.285714	top1	0.13	2.7e-18	0	0.81	0	0.176	0.014
ENSG00000131969.14	ABHD12B	14	50872159	50872160	2.40643	0.0161	rs10148309	-4.01	0.040134	top1	0.05	5.1e-08	0.039	0.937	0	0.008	0.016
ENSG00000267795.5	SMIM22	16	4788521	4788522	2.40719	0.0161	rs17884699	-5.31	0.19048	lasso	0.19	1.5e-27	0	0.423	0	0.567	0.01
ENSG00000103489.11	XYLT1	16	17470880	17470881	2.40644	0.0161	rs4782019	-3.34	0.17647	lasso	0.13	5.5e-19	0	0.994	0	0.004	0.002
ENSG00000182393.2	IFNL1	19	39296324	39296325	2.4057	0.0161	rs8107194	-8.12	0.324324	top1	0.028	4.5e-05	0	0	0.827	0.15	0.022
ENSG00000133063.15	CHIT1	1	203273640	203273641	2.40349	0.0162	rs6672172	-5.04	0.148148	lasso	0.18	6.7e-26	0	0.647	0	0.339	0.014
ENSG00000176788.8	BASP1	5	17065597	17065598	2.4042	0.0162	rs4702207	-3.95	0.230769	top1	0.036	4.3e-06	0.408	0.563	0.008	0.011	0.01
ENSG00000155099.7	TMEM55A	8	91041063	91041064	2.40489	0.0162	rs2054806	3.88	0.196721	lasso	0.0075	0.023	0.803	0.129	0.019	0.003	0.047
ENSG00000173137.11	ADCK5	8	144373100	144373101	-2.40398	0.0162	rs7829844	-5.42	0.352941	top1	0.014	0.0034	0.06	0.005	0.84	0.072	0.023
ENSG00000053254.15	FOXN3	14	89619148	89619149	2.40502	0.0162	rs243175	-3.67	0.266667	susie	0.044	3.8e-07	0.034	0.932	0	0.009	0.025
ENSG00000174446.12	SNAPC5	15	66497812	66497813	2.4048	0.0162	rs2439350	5.14	0.272727	top1	0.11	1.6e-16	0	0.357	0	0.637	0.006
ENSG00000230732.4	AC127904.2	3	196912645	196912646	-2.40133	0.0163	rs2089979	10.6	0.428571	susie	0.13	3.6e-18	0	0	0	1	0
ENSG00000167261.13	DPEP2	16	68000585	68000586	-2.40125	0.0163	rs12599580	-3.93	0.3	enet	0.012	0.0064	0.878	0.113	0.007	0.001	0.001
ENSG00000228252.9	COL6A4P2	3	130212822	130212823	2.39974	0.0164	rs16825560	-3.53	0.16	enet	0.11	4.2e-16	0	0.972	0	0.005	0.023
ENSG00000135269.17	TES	7	116222803	116222804	-2.4005	0.0164	rs38855	-5.68	0.123711	enet	0.12	3.7e-17	0	0.098	0	0.902	0
ENSG00000085415.15	SEH1L	18	12947132	12947133	-2.40004	0.0164	rs10460003	-4.33	0.32432	top1	0.0043	0.066	0.939	0.026	0.033	0.001	0.001
ENSG00000116852.14	KIF21B	1	201023699	201023700	-2.39809	0.0165	rs10920205	3.97	0.144578	lasso	0.02	0.00042	0.803	0.186	0.008	0.002	0.002
ENSG00000138031.14	ADCY3	2	24919838	24919839	2.39756	0.0165	rs7560488	5.32	0.24	lasso	0.54	3.3e-96	0	0.426	0	0.568	0.006
ENSG00000142784.15	WDTC1	1	27234515	27234516	-2.39617	0.0166	rs12730312	5.84	0.307692	enet	0.074	3.3e-11	0	0.019	0	0.981	0
ENSG00000183625.14	CCR3	3	46163603	46163604	2.395	0.0166	rs1545985	-5.82	0.705882	enet	0.23	5e-34	0	0.037	0	0.961	0.003
ENSG00000234284.6	ZNF879	5	179023751	179023752	-2.39484	0.0166	rs6862387	-5.64	0.092308	top1	0.061	1.8e-09	0	0.104	0.001	0.893	0.002
ENSG00000211698.2	TRGV4	7	38354516	38354517	2.3951	0.0166	rs10265931	-6.22	0.315789	enet	0.46	2.5e-76	0	0.002	0	0.998	0
ENSG00000197728.9	RPS26	12	56041852	56041853	2.39601	0.0166	rs14483	4.22	0.387097	enet	0.68	3.4e-141	0	0.949	0	0.047	0.004
ENSG00000261801.5	LOXL1-AS1	15	73928247	73928248	2.3945	0.0166	rs9479	5.27	0.166667	enet	0.11	3.1e-16	0.001	0.339	0.002	0.656	0.002
ENSG00000267757.4	C19orf83	19	45641493	45641494	-2.3965	0.0166	rs17356664	18.65	0.26087	top1	0.47	2.9e-79	0	0	0	1	0
ENSG00000229180.6	GS1-124K5.11	7	66592396	66592397	-2.3943	0.0167	rs778732	-8.71	0.666667	enet	0.04	1.2e-06	0	0	0.004	0.036	0.96
ENSG00000205937.11	RNPS1	16	2268411	2268412	2.393	0.0167	rs3211995	7.16	0.36364	top1	0.11	1.4e-16	0	0	0	1	0
ENSG00000159433.11	STARD9	15	42575658	42575659	2.3916	0.0168	rs3742993	4.51	0.413793	top1	0.014	0.0028	0.824	0.028	0.138	0.005	0.004
ENSG00000272455.1	RP4-758J18.13	1	1409095	1409096	-2.38966	0.0169	rs1240703	3.73	0.078947	top1	0.025	0.00011	0.737	0.256	0.002	0.001	0.004
ENSG00000269956.1	MKNK1-AS1	1	46538695	46538696	2.38935	0.0169	rs785495	9.99	0.206897	top1	0.11	1.5e-15	0	0	0	1	0
ENSG00000272690.5	RP11-803B1.8	3	75435347	75435348	2.38929	0.0169	rs9809707	-2.97	0.03871	top1	0.032	1.2e-05	0.663	0.331	0	0	0.005
ENSG00000173930.8	SLCO4C1	5	102296548	102296549	-2.38889	0.0169	rs3105464	-5.14	0.444444	enet	0.066	4.6e-10	0.004	0.189	0.015	0.745	0.048
ENSG00000272463.1	RP11-532F6.3	6	711404	711405	2.38845	0.0169	rs12203592	-5.77	0.181818	lasso	0.2	9.1e-30	0	0.061	0	0.938	0.001
ENSG00000239713.8	APOBEC3G	22	39077004	39077005	-2.38871	0.0169	rs79501	5.97	0.444444	enet	0.099	1.9e-14	0	0.006	0.001	0.67	0.323
ENSG00000163798.13	SLC4A1AP	2	27663840	27663841	2.38738	0.017	rs1260326	-16.65	1	susie	0.11	7.1e-16	0	0	0	1	0
ENSG00000162267.12	ITIH3	3	52794767	52794768	-2.38709	0.017	rs1139106	4.91	0.222222	enet	0.02	0.00045	0.11	0.585	0.042	0.224	0.039
ENSG00000270067.1	CTC-487M23.5	5	112893332	112893333	-2.38773	0.017	rs17135168	-3.73	0.084507	enet	0.046	1.6e-07	0.013	0.974	0	0.007	0.007
ENSG00000124243.17	BCAS4	20	50794893	50794894	2.3873	0.017	rs6091150	6.78	0.162162	top1	0.07	1.3e-10	0	0	0	1	0
ENSG00000106799.12	TGFBR1	9	99104037	99104038	2.38381	0.0171	rs7864482	-5.64	0.255319	lasso	0.13	4.2e-19	0	0.032	0	0.968	0
ENSG00000169359.13	SLC33A1	3	155854428	155854429	2.3817	0.0172	rs1353812	-3.67	0.20339	top1	0.0044	0.063	0.936	0.054	0.008	0	0.001
ENSG00000226677.3	IGBP1P1	14	34939323	34939324	2.38233	0.0172	rs12100841	-8.31	0.413793	enet	0.029	2.7e-05	0	0	0.085	0.909	0.006
ENSG00000188641.12	DPYD	1	97921048	97921049	2.38006	0.0173	rs3918290	4.75	0.15	enet	0.041	9.8e-07	0.051	0.874	0.004	0.066	0.004
ENSG00000214402.6	LCNL1	9	136982992	136982993	-2.38121	0.0173	rs3124596	-7.88	0.545455	lasso	0.15	1.9e-21	0	0	0	1	0
ENSG00000258572.1	RP11-1070N10.3	14	95516135	95516136	-2.37926	0.0173	rs11622015	-4.73	0.142857	top1	0.28	8.1e-42	0	0.892	0	0.094	0.014
ENSG00000213889.10	PPM1N	19	45488776	45488777	2.38131	0.0173	rs17356664	18.65	0.444444	top1	0.038	1.8e-06	0	0	0.055	0.944	0.001
ENSG00000214955.5	AP000318.2	21	34205054	34205055	2.3799	0.0173	rs2834318	-4.58	0.255319	lasso	0.035	4.7e-06	0.255	0.632	0.024	0.059	0.03
ENSG00000143156.13	NME7	1	169367966	169367967	2.3775	0.0174	rs2420505	-5.8	0.27907	enet	0.053	2e-08	0	0.022	0	0.977	0
ENSG00000163576.17	EFHB	3	19947024	19947025	-2.37891	0.0174	rs9874923	-5.2	0.315789	enet	0.48	5.1e-81	0	0.423	0	0.571	0.007
ENSG00000152782.16	PANK1	10	89645571	89645572	-2.378	0.0174	rs1412444	-10.41	0.3871	susie	0.0041	0.07	0	0	0.847	0.117	0.035
ENSG00000269609.5	RP11-18I14.10	10	102449816	102449817	2.3774	0.0174	rs7917772	8.19	0.85714	susie	0.011	0.0069	0	0	0.823	0.144	0.033
ENSG00000150967.17	ABCB9	12	122981569	122981570	2.3773	0.0174	rs28573826	-7.39	0.5	enet	0.04	1.3e-06	0	0	0.042	0.957	0.001
ENSG00000228857.2	AC104653.1	2	113843355	113843356	2.37561	0.0175	rs13032628	-6.28	0.352941	top1	0.034	8e-06	0	0.001	0.227	0.765	0.006
ENSG00000278126.1	NA	12	51202580	51202581	-2.37505	0.0175	rs2280503	-8.84	0.48	enet	0.031	1.5e-05	0	0	0.83	0.143	0.027
ENSG00000102910.13	LONP2	16	48244295	48244296	2.37605	0.0175	rs9931666	3.95	0.5	enet	0.09	2.6e-13	0	0.952	0	0.047	0.002
ENSG00000168329.13	CX3CR1	3	39281734	39281735	2.37425	0.0176	rs12632771	-4.05	0.4	enet	0.046	1.8e-07	0.066	0.881	0.003	0.035	0.016
ENSG00000181097.5	RP11-429J17.2	8	143696153	143696154	-2.37463	0.0176	rs7829844	-5.42	0.24	top1	0.19	2.9e-27	0	0.076	0	0.923	0.001
ENSG00000176595.3	KBTBD11	8	1973877	1973878	2.37116	0.0177	rs41526952	-3.53	0.088235	lasso	0.096	3.7e-14	0	0.988	0	0.008	0.004
ENSG00000110719.9	TCIRG1	11	68039015	68039016	-2.3711	0.0177	rs11605242	4.6	0.129032	susie	0.25	3.9e-36	0	0.956	0	0.037	0.007
ENSG00000120699.12	EXOSC8	13	36998815	36998816	2.372	0.0177	rs594452	5.96	0.2182	susie	0.0022	0.14	0.013	0.004	0.723	0.209	0.052
ENSG00000165914.14	TTC7B	14	90816478	90816479	-2.37188	0.0177	rs11628369	-3.74	0.12	lasso	0.017	0.0012	0.839	0.157	0.002	0	0.001
ENSG00000268362.5	CTD-2017D11.1	19	24048936	24048937	-2.36903	0.0178	rs8113266	-3.24	0.171429	susie	0.41	2.6e-66	0	0.989	0	0.001	0.009
ENSG00000227191.8	TRGC2	7	38249571	38249572	2.3647	0.018	rs10265931	-6.22	0.25	enet	0.29	8.3e-44	0	0.002	0	0.998	0
ENSG00000176476.8	CCDC101	16	28581054	28581055	2.36649	0.018	rs169524	4.65	0.4	susie	0.2	1.8e-29	0	0.653	0	0.342	0.005
ENSG00000151789.10	ZNF385D	3	22373320	22373321	-2.36451	0.0181	rs34325267	3.1	0.062176	top1	0.075	2.9e-11	0	0.982	0	0.003	0.015
ENSG00000184669.7	OR7E14P	11	17014046	17014047	2.3641	0.0181	rs214076	-5.87	0.315789	susie	0.098	2.5e-14	0	0.014	0	0.985	0
ENSG00000113141.17	IK	5	140647057	140647058	-2.36103	0.0182	rs246723	5.2	0.631579	enet	0.05	5.5e-08	0	0.33	0	0.642	0.027
ENSG00000089127.12	OAS1	12	112906776	112906777	-2.36107	0.0182	rs11066320	-11.68	0.363636	susie	0.089	3.5e-13	0	0	0	1	0
ENSG00000123179.13	EBPL	13	49691474	49691475	-2.3625	0.0182	rs7333969	9.17	0.4615	enet	0.38	2.1e-60	0	0	0	1	0
ENSG00000283317.1	NA	1	161440995	161440996	-2.35917	0.0183	rs12094497	8.77	0.363636	top1	0.11	1.4e-16	0	0	0	1	0
ENSG00000196220.15	SRGAP3	3	9330595	9330596	-2.35985	0.0183	rs6774483	-5.55	0.24	susie	0.0077	0.021	0.138	0.01	0.751	0.056	0.046
ENSG00000171658.8	RP11-443P15.2	3	185959942	185959943	-2.35934	0.0183	rs9942008	-6.56	0.4	susie	0.15	3.5e-22	0	0	0	1	0
ENSG00000138346.14	DNA2	10	68472120	68472121	-2.3603	0.0183	rs6480302	6.79	0.4	lasso	0.098	2.2e-14	0	0	0	1	0
ENSG00000203710.10	CR1	1	207496146	207496147	-2.35681	0.0184	rs882198	10.5	0.5	enet	0.022	0.00026	0	0	0.671	0.168	0.16
ENSG00000228242.6	AC093495.4	3	14144636	14144637	2.35791	0.0184	rs7618619	6.32	0.15	susie	0.14	1.4e-20	0	0.001	0	0.999	0
ENSG00000145703.15	IQGAP2	5	76403248	76403249	2.35773	0.0184	rs6889411	4.94	0.118812	top1	0.17	2.2e-24	0	0.753	0	0.236	0.011
ENSG00000151233.10	GXYLT1	12	42144878	42144879	2.35678	0.0184	rs7315650	-4.51	0.179104	susie	0.04	1.1e-06	0.002	0.884	0	0.087	0.027
ENSG00000077238.13	IL4R	16	27314101	27314102	2.3583	0.0184	rs10492922	5	0.41379	top1	0.13	1.3e-18	0	0.365	0	0.629	0.005
ENSG00000134444.13	KIAA1468	18	62187257	62187258	-2.35838	0.0184	rs17729447	7.46	0.32432	top1	0.019	0.00074	0	0	0.781	0.198	0.021
ENSG00000278195.1	NA	22	37212321	37212322	2.35743	0.0184	rs2413450	5.15	0.089552	top1	0.27	8.8e-40	0	0.412	0	0.582	0.006
ENSG00000117115.12	PADI2	1	17119434	17119435	-2.35556	0.0185	rs1359303	-6.15	0.545455	susie	0.71	5e-151	0	0.006	0	0.994	0
ENSG00000172116.21	CD8B	2	86861923	86861924	2.35629	0.0185	rs13023213	3.39	0.218182	top1	0.05	6.3e-08	0.042	0.941	0	0.003	0.014
ENSG00000205837.7	LINC00487	2	6770310	6770311	2.35347	0.0186	rs10182281	-3.57	0.116505	susie	0.13	1.1e-18	0	0.988	0	0.009	0.002
ENSG00000137267.5	TUBB2A	6	3157525	3157526	2.35391	0.0186	rs12527929	5.91	0.206897	top1	0.61	1.6e-114	0	0.009	0	0.991	0
ENSG00000186660.14	ZFP91	11	58579110	58579111	2.3536	0.0186	rs2510558	-3.7	0.20339	top1	0.0095	0.012	0.94	0.049	0.009	0	0.001
ENSG00000237945.7	LINC00649	21	33917012	33917013	-2.3529	0.0186	rs2834318	-4.58	0.244898	susie	0.49	2.2e-83	0	0.75	0	0.171	0.079
ENSG00000186409.14	CCDC30	1	42463329	42463330	-2.35136	0.0187	rs12718444	9.1	0.413793	susie	0.033	9.8e-06	0	0	0.019	0.98	0.001
ENSG00000170606.14	HSPA4	5	133051961	133051962	-2.35152	0.0187	rs28903085	5.51	0.25	top1	0.053	2e-08	0.001	0.208	0.003	0.786	0.003
ENSG00000160959.7	LRRC14	8	144517991	144517992	-2.35067	0.0187	rs11990558	-5.44	0.27907	top1	0.082	3.6e-12	0	0.065	0	0.934	0.001
ENSG00000134759.13	ELP2	18	36129443	36129444	-2.35212	0.0187	rs1893424	5.21	0.11215	top1	0.26	4.2e-38	0	0.385	0	0.61	0.006
ENSG00000144455.13	SUMF1	3	4467280	4467281	-2.34894	0.0188	rs1017903	3.41	0.230769	susie	0.15	5.2e-21	0	0.992	0	0.007	0.001
ENSG00000166035.10	LIPC	15	58410568	58410569	-2.3472	0.0189	rs10152372	-4.04	0.137931	enet	0.29	2.7e-43	0	0.779	0	0.008	0.213
ENSG00000125122.15	LRRC29	16	67227047	67227048	-2.34686	0.0189	rs12918121	5.33	0.75	susie	0.036	3.7e-06	0.008	0.398	0.012	0.576	0.006
ENSG00000099203.6	TMED1	19	10836317	10836318	2.3469	0.0189	rs6511703	10.29	0.48	lasso	0.031	1.7e-05	0	0	0.138	0.858	0.004
ENSG00000197020.10	ZNF100	19	21767627	21767628	2.34787	0.0189	rs16998391	3.46	0.130435	enet	0.49	2e-82	0	0.995	0	0.003	0.002
ENSG00000163191.5	S100A11	1	152047906	152047907	2.34641	0.019	rs2069258	4.46	0.387097	top1	0.035	4.6e-06	0.531	0.395	0.039	0.029	0.007
ENSG00000236263.1	RP11-263K19.6	1	155211390	155211391	-2.34623	0.019	rs10908456	-5.83	0.26087	enet	0.079	7.3e-12	0	0.023	0	0.975	0.003
ENSG00000003137.8	CYP26B1	2	72148037	72148038	2.34579	0.019	rs41407	4.03	0.222222	top1	0.26	1.2e-37	0	0.954	0	0.032	0.014
ENSG00000188846.13	RPL14	3	40457291	40457292	-2.3464	0.019	rs12496162	-3.26	0.081081	susie	0.15	5.5e-21	0	0.981	0	0.002	0.016
ENSG00000135093.12	USP30	12	109023088	109023089	2.34505	0.019	rs11835066	-4.63	0.164384	enet	0.12	3.3e-17	0	0.774	0	0.077	0.149
ENSG00000100815.12	TRIP11	14	92033252	92033253	-2.34627	0.019	rs941650	-3.43	0.116505	susie	0.056	8.8e-09	0.01	0.978	0	0.003	0.008
ENSG00000128271.21	ADORA2A	22	24417878	24417879	-2.34486	0.019	rs2739338	6.16	0.1875	susie	0.074	3.8e-11	0	0.004	0.002	0.994	0
ENSG00000152684.10	PELO	5	52799884	52799885	-2.34319	0.0191	rs117931	-3.53	0.206897	enet	0.14	1.4e-20	0.066	0.924	0	0.003	0.007
ENSG00000165501.16	LRR1	14	49599164	49599165	2.34328	0.0191	rs6572630	3.61	0.244898	lasso	0.18	2e-25	0	0.987	0	0.007	0.006
ENSG00000198156.10	NPIPB6	16	28363507	28363508	2.34281	0.019139	rs1968752	3.42	0.21053	top1	0.027	4.9e-05	0.544	0.37	0.025	0.017	0.044
ENSG00000158428.3	C2orf62	2	218356855	218356856	-2.34169	0.0192	rs2168704	9.5	0.5	enet	0.14	6.8e-20	0	0	0	1	0
ENSG00000039650.11	PNKP	19	49867908	49867909	-2.34217	0.0192	rs7260291	4.84	0.24	susie	0.27	7e-41	0	0.555	0	0.444	0.001
ENSG00000129103.17	SUMF2	7	56064001	56064002	2.3403	0.0193	rs4948096	-6.75	0.3	susie	0.25	1.9e-36	0	0	0	1	0
ENSG00000237172.3	B3GNT9	16	67151213	67151214	2.33989	0.0193	rs12918121	5.33	0.16	top1	0.03	2.1e-05	0.318	0.084	0.462	0.122	0.014
ENSG00000117597.17	DIEXF	1	209828006	209828007	2.33587	0.0195	rs6665715	5.3	0.169014	susie	0.21	3.3e-30	0	0.116	0	0.883	0.002
ENSG00000272750.1	RP11-378J18.8	1	222661511	222661512	-2.33504	0.0195	rs12043288	3.24	0.102564	top1	0.033	1e-05	0.451	0.539	0.001	0.001	0.008
ENSG00000258907.2	RP11-644F5.15	12	55655167	55655168	2.33633	0.0195	rs2291267	-3.44	0.126316	susie	0.054	1.5e-08	0.079	0.916	0	0.003	0.002
ENSG00000179967.11	PPP1R14BP3	4	139115373	139115374	2.3341	0.0196	rs1901173	4.58	0.19355	susie	0.0012	0.19	0.727	0.089	0.115	0.014	0.055
ENSG00000205791.3	LOH12CR2	12	12357066	12357067	2.33299	0.0196	rs10845623	3.98	0.255319	susie	0.098	2.2e-14	0	0.948	0	0.017	0.035
ENSG00000100564.8	PIGH	14	67600286	67600287	2.33425	0.0196	rs11158679	-4.2	0.26087	lasso	0.051	4.6e-08	0.003	0.973	0	0.015	0.009
ENSG00000116903.7	EXOC8	1	231337102	231337103	2.33289	0.0197	rs1999903	5.08	0.375	susie	0.023	0.00022	0.161	0.556	0.062	0.213	0.008
ENSG00000162994.15	CLHC1	2	55232353	55232354	-2.33073	0.0198	rs17046387	-7.75	0.24	susie	0.42	1.1e-67	0	0	0	1	0
ENSG00000107960.10	OBFC1	10	103918204	103918205	2.3295	0.0198	rs7920154	-4.45	0.25532	susie	0.079	8e-12	0	0.841	0	0.141	0.019
ENSG00000100150.16	DEPDC5	22	31753950	31753951	-2.32998	0.0198	rs131209	9.17	0.521739	enet	0.018	0.00085	0	0	0.358	0.419	0.223
ENSG00000198860.11	TSEN15	1	184051676	184051677	-2.32854	0.0199	rs2274064	4.48	0.315789	enet	0.05	6.2e-08	0.057	0.756	0.01	0.133	0.044
ENSG00000124786.9	SLC35B3	6	8435482	8435483	-2.32771	0.0199	rs2987583	-3.69	0.141176	top1	0.058	4.7e-09	0.004	0.975	0	0.007	0.014
ENSG00000111728.10	ST8SIA1	12	22437040	22437041	-2.32844	0.0199	rs11046263	3.08	0.087591	top1	0.25	4.9e-37	0	0.984	0	0.002	0.014
ENSG00000185344.13	ATP6V0A2	12	123712317	123712318	-2.32808	0.0199	rs28573826	-7.39	0.428571	susie	0.13	3.4e-18	0	0	0	1	0
ENSG00000073169.13	SELO	22	50200978	50200979	2.32841	0.0199	rs137862	-4.84	0.210526	susie	0.086	1e-12	0.001	0.673	0.001	0.322	0.003
ENSG00000114354.13	TFG	3	100709330	100709331	2.32563	0.02	rs16842034	-4.6	0.179104	susie	0.17	2.2e-24	0	0.944	0	0.044	0.013
ENSG00000134852.14	CLOCK	4	55547110	55547111	-2.3265	0.02	rs1547512	-5.37	0.27273	top1	0.033	1.1e-05	0.077	0.111	0.328	0.474	0.01
ENSG00000246174.7	KCTD21-AS1	11	78139770	78139771	2.3269	0.02	rs7950865	-4.35	0.413793	top1	0.35	6.8e-54	0	0.766	0	0.223	0.011
ENSG00000197713.14	RPE	2	210002564	210002565	-2.32536	0.0201	rs6734950	5.06	0.375	top1	0.016	0.0016	0.328	0.013	0.617	0.025	0.017
ENSG00000222020.2	AC062017.1	2	239401435	239401436	2.3254	0.0201	rs7582778	3.85	0.144578	enet	0.052	3.1e-08	0.007	0.936	0	0.013	0.043
ENSG00000148481.13	FAM188A	10	15860519	15860520	-2.325	0.0201	rs12260246	-3.15	0.08889	top1	0.067	3e-10	0	0.983	0	0.003	0.014
ENSG00000278983.1	NA	18	48564794	48564795	-2.32433	0.0201	rs8087866	-5.38	0.14118	susie	0.074	3.7e-11	0	0.276	0	0.714	0.01
ENSG00000095066.11	HOOK2	19	12872739	12872740	-2.32263	0.0202	rs1006397	-4.49	0.3	top1	0.057	7.5e-09	0.007	0.9	0.001	0.08	0.012
ENSG00000279278.1	NA	22	22264600	22264601	-2.32221	0.0202	rs6000156	3.31	0.141176	lasso	0.3	7.8e-46	0	0.992	0	0.003	0.005
ENSG00000093134.14	VNN3	6	132734764	132734765	2.32071	0.0203	rs477094	-5.53	0.285714	lasso	0.43	1.3e-70	0	0.086	0	0.913	0.001
ENSG00000211772.11	TRBC2	7	142801040	142801041	-2.3208	0.0203	rs7793482	-3.63	0.235294	enet	0.051	4.3e-08	0.119	0.876	0	0.003	0.003
ENSG00000164929.16	BAALC	8	103140709	103140710	2.32112	0.0203	rs2570950	9.17	0.342857	susie	0.088	4.4e-13	0	0	0	1	0
ENSG00000214900.9	C14orf182	14	50092642	50092643	-2.3214	0.0203	rs12894832	-3.73	0.173913	susie	0.07	1.3e-10	0	0.966	0	0.007	0.028
ENSG00000168404.12	MLKL	16	74700959	74700960	-2.32078	0.0203	rs12444150	6.06	0.16667	top1	0.068	2.4e-10	0	0.006	0	0.994	0
ENSG00000081148.11	IMPG2	3	101320559	101320560	-2.31802	0.0204	rs7355846	-4.93	0.222222	top1	0.022	0.00024	0.721	0.108	0.145	0.022	0.005
ENSG00000237491.8	RP11-206L10.9	1	778769	778770	2.31529	0.0206	rs3128097	3.26	0.096774	top1	0.061	2.1e-09	0.003	0.983	0	0.001	0.013
ENSG00000006015.17	C19orf60	19	18588724	18588725	-2.31519	0.0206	rs1560117	-12.17	0.6	susie	0.24	6.5e-35	0	0	0	1	0
ENSG00000161671.16	EMC10	19	50476942	50476943	-2.31603	0.0206	rs266858	3.52	0.133333	top1	0.048	1.1e-07	0.034	0.949	0	0.004	0.013
ENSG00000082996.19	RNF13	3	149812707	149812708	-2.31371	0.0207	rs9864385	6.08	0.131868	lasso	0.11	2e-16	0	0.01	0	0.99	0
ENSG00000073921.17	PICALM	11	86069881	86069882	2.3139	0.0207	rs1445511	-3.62	0.166667	top1	0.025	0.00011	0.486	0.498	0.005	0.005	0.007
ENSG00000131401.11	NAPSB	19	50344760	50344761	2.31316	0.0207	rs266858	3.52	0.196721	enet	0.54	7.1e-95	0	0.978	0	0.004	0.018
ENSG00000131845.14	ZNF304	19	57351359	57351360	-2.31332	0.0207	rs12977037	-3.43	0.181818	top1	0.072	6.1e-11	0	0.979	0	0.008	0.013
ENSG00000279891.1	NA	3	188178542	188178543	-2.31098	0.0208	rs3774298	6.07	0.387097	top1	0.23	7.7e-34	0	0.009	0	0.991	0
ENSG00000261997.1	RP11-212I21.4	16	55538199	55538200	-2.31167	0.0208	rs1463632	-4.02	0.22222	lasso	0.054	1.5e-08	0	0.957	0	0.015	0.027
ENSG00000128283.6	CDC42EP1	22	37560446	37560447	-2.31139	0.0208	rs2413450	5.15	0.129032	enet	0.31	3.1e-46	0	0.411	0	0.582	0.006
ENSG00000232112.3	TMA7	3	48443847	48443848	-2.3098	0.0209	rs11715496	4.39	0.631579	susie	0.038	2.2e-06	0.005	0.941	0	0.04	0.014
ENSG00000178996.13	SNX18	5	54517758	54517759	-2.3089	0.0209	rs4296763	4.82	0.184615	top1	0.044	3e-07	0.055	0.735	0.014	0.185	0.01
ENSG00000211750.2	TRBV24-1	7	142656700	142656701	2.3092	0.0209	rs7793482	-3.63	0.089552	susie	0.095	6.6e-14	0	0.976	0	0.003	0.021
ENSG00000168000.14	BSCL2	11	62709844	62709845	-2.3082	0.021	rs17709552	5.87	0.6	susie	0.32	2e-49	0	0.031	0	0.969	0
ENSG00000162517.12	PEF1	1	31644895	31644896	-2.30569	0.0211	rs10914457	3.37	0.461538	top1	0.035	5.2e-06	0.399	0.587	0.003	0.004	0.008
ENSG00000162972.10	C2orf47	2	199955316	199955317	-2.30672	0.0211	rs2346110	5.9	0.521739	top1	0.08	6.5e-12	0	0.022	0	0.978	0
ENSG00000126602.10	TRAP1	16	3717596	3717597	2.30573	0.0211	rs6500550	10.61	0.4	enet	0.3	1.6e-45	0	0	0	1	0
ENSG00000261644.2	RP11-327F22.2	16	50742758	50742759	2.30629	0.0211	rs7184802	-4.09	0.24	enet	0.17	1.8e-24	0	0.938	0	0.025	0.037
ENSG00000269343.6	ZNF587B	19	57819939	57819940	-2.30558	0.0211	rs260454	-3.48	0.244898	susie	0.13	2.1e-18	0	0.98	0	0.008	0.012
ENSG00000127415.12	IDUA	4	986996	986997	-2.3048	0.0212	rs4690187	-11.29	0.41379	lasso	0.11	9e-16	0	0	0	1	0
ENSG00000126226.21	PCID2	13	113208692	113208693	2.3039	0.0212	rs6577052	-10.77	0.5714	lasso	0.0033	0.093	0	0	0.759	0.073	0.168
ENSG00000066654.13	THUMPD1	16	20742083	20742084	-2.30443	0.0212	rs858186	-4.09	0.16438	susie	0.053	2.3e-08	0	0.972	0	0.015	0.013
ENSG00000128408.8	RIBC2	22	45413690	45413691	2.30397	0.0212	rs12167523	4.75	0.25	susie	0.076	2.2e-11	0	0.85	0	0.139	0.011
ENSG00000182986.12	ZNF320	19	52897683	52897684	2.30187	0.0213	rs4801954	-3.52	0.3	susie	0.17	3.2e-24	0	0.987	0	0.004	0.009
ENSG00000180957.17	PITPNB	22	27920133	27920134	2.30335	0.0213	rs11705555	4.41	0.235294	top1	0.05	6.1e-08	0.022	0.923	0.001	0.042	0.012
ENSG00000279103.1	NA	19	44248373	44248374	2.30078	0.0214	rs1233441	5.29	0.218182	top1	0.032	1.4e-05	0.018	0.125	0.109	0.743	0.005
ENSG00000158748.3	HTR6	1	19665286	19665287	-2.29906	0.0215	rs11801111	-5.87	0.214286	top1	0.22	1.7e-32	0	0.035	0	0.965	0
ENSG00000223519.7	KIF28P	1	246830058	246830059	-2.29904	0.0215	rs2153631	-6	0.193548	susie	0.018	0.00082	0.006	0.002	0.715	0.248	0.029
ENSG00000172985.10	SH3RF3	2	109129347	109129348	-2.29987	0.0215	rs13397395	-5.3	0.169014	susie	0.18	2e-26	0	0.454	0	0.543	0.002
ENSG00000103966.10	EHD4	15	41972577	41972578	-2.2984	0.0215	rs1002774	14.12	0.48	lasso	0.13	1.8e-18	0	0	0	1	0
ENSG00000260884.1	AC009120.5	16	74315145	74315146	-2.29889	0.0215	rs12444150	6.06	0.20339	top1	0.015	0.0023	0.005	0.001	0.843	0.128	0.023
ENSG00000143153.12	ATP1B1	1	169105696	169105697	2.29752	0.0216	rs3917768	4.19	0.173913	top1	0.05	6e-08	0.011	0.949	0	0.027	0.012
ENSG00000091527.15	CDV3	3	133573729	133573730	2.2978	0.0216	rs2692682	3.96	0.116505	top1	0.094	8.1e-14	0	0.979	0	0.008	0.013
ENSG00000164219.9	PGGT1B	5	115253254	115253255	2.29772	0.0216	rs257063	-6.85	0.285714	susie	0.099	1.5e-14	0	0	0	1	0
ENSG00000237943.6	PRKCQ-AS1	10	6580418	6580419	2.2966	0.0216	rs11258984	4.13	0.20339	top1	0.1	6.4e-15	0	0.972	0	0.016	0.013
ENSG00000278356.1	NA	12	2885818	2885819	-2.29689	0.0216	rs16930370	-7.42	0.20339	susie	0.056	1e-08	0	0	0.001	0.999	0
ENSG00000280789.1	NA	16	29815951	29815952	-2.2964	0.0217	rs7204270	5.42	0.29268	lasso	0.022	0.00024	0.185	0.006	0.753	0.025	0.03
ENSG00000160233.7	LRRC3	21	44455485	44455486	-2.2964	0.0217	rs2838737	-4.59	0.214286	lasso	0.062	1.6e-09	0.003	0.934	0	0.059	0.004
ENSG00000119899.12	SLC17A5	6	73654154	73654155	2.29304	0.0218	rs7751342	3.53	0.153846	susie	0.095	5.5e-14	0	0.979	0	0.008	0.013
ENSG00000123104.11	ITPR2	12	26833197	26833198	-2.29443	0.0218	rs1007938	5.88	0.375	enet	0.14	1.5e-20	0	0.032	0	0.967	0.001
ENSG00000262370.5	RP11-473M20.9	16	3087099	3087100	2.29371	0.0218	rs13332500	9.4	0.54545	susie	0.15	4.4e-21	0	0	0	1	0
ENSG00000140718.20	FTO	16	53701691	53701692	2.29323	0.0218	rs12598049	-5.68	0.17647	top1	0.037	2.6e-06	0.006	0.01	0.366	0.608	0.01
ENSG00000218891.4	ZNF579	19	55580844	55580845	2.29401	0.0218	rs3810354	-4.47	0.196721	susie	0.029	2.8e-05	0.128	0.833	0.004	0.026	0.009
ENSG00000128284.19	APOL3	22	36166176	36166177	-2.29373	0.0218	rs909675	-4.29	0.218182	susie	0.0065	0.032	0.907	0.061	0.028	0.002	0.002
ENSG00000128039.10	SRD5A3	4	55346108	55346109	-2.2922	0.0219	rs1547512	-5.37	0.19048	enet	0.4	1.8e-63	0	0.189	0	0.811	0
ENSG00000184939.15	ZFP90	16	68530089	68530090	-2.29131	0.0219	rs9936766	3.61	0.16901	lasso	0.53	7.1e-94	0	0.971	0	0.005	0.024
ENSG00000124222.22	STX16	20	58651252	58651253	-2.2929	0.0219	rs34524896	-4.35	0.324324	susie	0.025	9.1e-05	0.133	0.796	0.006	0.038	0.027
ENSG00000077238.13	IL4R	16	27314101	27314102	-2.29076	0.021977	rs4787947	3.49	0.03974	top1	0.13	1.3e-18	0	0.892	0	0.015	0.093
ENSG00000117505.12	DR1	1	93346025	93346026	-2.29015	0.022	rs17110111	-5.67	0.8	susie	0.029	2.8e-05	0.003	0.051	0.051	0.892	0.004
ENSG00000116260.16	QSOX1	1	180154833	180154834	-2.29121	0.022	rs3845391	-3.52	0.24	susie	0.44	3.8e-73	0	0.982	0	0.008	0.01
ENSG00000109790.16	KLHL5	4	39045038	39045039	2.2901	0.022	rs7669821	-5.31	0.24	susie	0.099	1.5e-14	0	0.203	0.001	0.796	0
ENSG00000187742.14	SECISBP2	9	89318505	89318506	2.29056	0.022	rs1157008	-6.05	0.444444	susie	0.082	3.2e-12	0	0.006	0	0.994	0
ENSG00000187630.15	DHRS4L2	14	23969873	23969874	-2.28921	0.0221	rs8017377	5.47	0.102564	enet	0.16	1.5e-23	0	0.147	0	0.853	0.001
ENSG00000167526.13	RPL13	16	89560656	89560657	-2.28916	0.0221	rs2287358	-6.94	0.6	susie	0.095	5.8e-14	0	0	0	1	0
ENSG00000259954.1	IL21R-AS1	16	27453392	27453393	-2.28779	0.02215	rs4787947	3.49	0.096	susie	0.012	0.0064	0.839	0.135	0.015	0.002	0.009
ENSG00000162769.12	FLVCR1	1	212858254	212858255	-2.28778	0.0222	rs10746435	4.67	0.26087	top1	0.36	7.8e-56	0	0.879	0	0.11	0.011
ENSG00000018280.16	SLC11A1	2	218382028	218382029	-2.28745	0.0222	rs2168704	9.46	0.705882	lasso	0.19	3.9e-27	0	0	0	1	0
ENSG00000174255.6	ZNF80	3	114237577	114237578	2.28715	0.0222	rs7639194	-4.84	0.078431	top1	0.036	4e-06	0.509	0.376	0.062	0.046	0.006
ENSG00000185697.16	MYBL1	8	66613293	66613294	-2.28729	0.0222	rs7011235	3.84	0.193548	susie	0.034	6.6e-06	0.305	0.681	0.002	0.005	0.006
ENSG00000225460.1	RP13-93L13.1	9	89472236	89472237	-2.28744	0.0222	rs11137475	4.05	0.210526	top1	0.052	2.8e-08	0.002	0.967	0	0.018	0.012
ENSG00000159579.13	RSPRY1	16	57186136	57186137	-2.28625	0.0222	rs291040	-6.68	0.17391	top1	0.022	0.00025	0	0	0.782	0.197	0.021
ENSG00000087266.15	SH3BP2	4	2793022	2793023	2.2852	0.0223	rs1313772	-8.35	0.5	enet	0.04	1e-06	0	0	0.393	0.594	0.013
ENSG00000177721.4	ANXA2R	5	43043169	43043170	-2.2844	0.0223	rs6886399	-4.35	0.142857	enet	0.023	0.00018	0.174	0.806	0.002	0.011	0.007
ENSG00000125534.9	PPDPF	20	63520723	63520724	2.2855	0.0223	rs2315008	8.06	0.6	susie	0.2	5.2e-29	0	0	0	1	0
ENSG00000157778.8	PSMG3	7	1571004	1571005	2.2835	0.0224	rs10278051	-3.88	0.292683	susie	0.093	9.2e-14	0	0.984	0	0.011	0.005
ENSG00000133943.20	C14orf159	14	91060636	91060637	-2.28275	0.0224	rs11628369	-3.74	0.092308	enet	0.14	8.5e-21	0	0.994	0	0.003	0.003
ENSG00000124615.17	MOCS1	6	39934550	39934551	-2.28231	0.0225	rs3008814	4.21	0.099174	top1	0.098	2e-14	0	0.967	0	0.021	0.012
ENSG00000127914.16	AKAP9	7	91940866	91940867	-2.2813	0.0225	rs7777732	-9.78	0.857143	susie	0.031	1.7e-05	0	0	0.013	0.987	0
ENSG00000184428.12	TOP1MT	8	143359978	143359979	2.28138	0.0225	rs12541647	4.31	0.1875	enet	0.053	2.4e-08	0.081	0.899	0.002	0.017	0.002
ENSG00000140463.13	BBS4	15	72686178	72686179	2.2821	0.0225	rs7183196	-3.65	0.164384	susie	0.17	5e-24	0	0.98	0	0.005	0.015
ENSG00000238201.1	AC114752.3	2	64341646	64341647	-2.27983	0.0226	rs11683408	4.75	0.342857	susie	0.055	1.4e-08	0	0.744	0	0.248	0.007
ENSG00000178074.5	C2orf69	2	199911255	199911256	-2.28055	0.0226	rs2346110	5.51	0.375	susie	0.038	2e-06	0.002	0.062	0.032	0.901	0.003
ENSG00000110075.14	PPP6R3	11	68460730	68460731	-2.2797	0.0226	rs11605242	4.74	0.125	top1	0.028	4.4e-05	0.48	0.448	0.034	0.032	0.006
ENSG00000279504.1	NA	19	36114412	36114413	2.28022	0.0226	rs7257917	-3.76	0.12	enet	0.11	1.8e-15	0.002	0.991	0	0.005	0.001
ENSG00000075073.14	TACR2	10	69416866	69416867	2.2776	0.0227	rs10823386	6.55	0.21818	enet	0.046	2.1e-07	0	0	0.403	0.559	0.038
ENSG00000104093.13	DMXL2	15	51622832	51622833	2.2788	0.0227	rs8031580	-6.88	0.387097	enet	0.065	5.2e-10	0	0	0.001	0.999	0
ENSG00000116406.18	EDEM3	1	184754912	184754913	2.2776	0.0228	rs2057222	4.19	0.307692	top1	0.043	5.2e-07	0.017	0.933	0.001	0.038	0.012
ENSG00000198917.12	C9orf114	9	128829820	128829821	-2.27633	0.0228	rs13289095	8.84	0.206897	top1	0.065	6.1e-10	0	0	0	1	0
ENSG00000168159.11	RNF187	1	228487120	228487121	-2.27473	0.0229	rs16849251	4.06	0.125	top1	0.074	4.2e-11	0	0.972	0	0.016	0.012
ENSG00000114853.13	ZBTB47	3	42653683	42653684	-2.27441	0.0229	rs7612912	11.12	0.413793	enet	0.047	1.4e-07	0	0	0.001	0.999	0
ENSG00000048342.15	CC2D2A	4	15469864	15469865	2.2756	0.0229	rs1353307	-4.64	0.24	enet	0.084	1.9e-12	0	0.843	0	0.137	0.021
ENSG00000037637.10	FBXO42	1	16352453	16352454	2.2739	0.023	rs7522506	-4.3	0.218182	susie	0.045	2.6e-07	0.006	0.953	0	0.028	0.013
ENSG00000114956.19	DGUOK	2	73926825	73926826	2.27329	0.023	rs828877	3.38	0.081081	susie	0.053	2.4e-08	0.004	0.985	0	0.003	0.007
ENSG00000145725.19	PPIP5K2	5	103120151	103120152	2.27263	0.023	rs2657477	-5.59	0.857143	susie	0.42	5.9e-68	0	0.099	0	0.892	0.009
ENSG00000142961.14	MOB3C	1	46616890	46616891	2.27256	0.0231	rs785503	9.97	0.333333	susie	0.18	2.7e-25	0	0	0	1	0
ENSG00000227740.1	RP11-318C24.2	1	175920512	175920513	-2.27234	0.0231	rs613965	-3.77	0.176471	susie	0.054	1.6e-08	0.001	0.956	0	0.006	0.037
ENSG00000164967.9	RPP25L	9	34612103	34612104	-2.26976	0.0232	rs3739873	6.03	0.363636	enet	0.052	2.9e-08	0	0.004	0.018	0.977	0.001
ENSG00000266412.5	NA	10	46030713	46030714	2.2702	0.0232	rs7086046	5.63	0.375	susie	0.13	1.5e-18	0	0.051	0	0.948	0.001
ENSG00000065357.19	DGKA	12	55927613	55927614	2.2701	0.0232	rs11171803	3.94	0.2	enet	0.022	0.00029	0.882	0.085	0.028	0.003	0.002
ENSG00000126467.10	TSKS	19	49763329	49763330	2.26669	0.0234	rs30008	4.96	0.48	susie	0.39	7.6e-63	0	0.302	0	0.697	0.001
ENSG00000227777.1	RP4-738P11.3	1	168542736	168542737	2.26589	0.0235	rs10489209	5.03	0.292683	top1	0.1	3.2e-15	0	0.42	0	0.575	0.005
ENSG00000144741.17	SLC25A26	3	66133609	66133610	-2.26546	0.0235	rs17777649	-3.42	0.148148	top1	0.032	1.5e-05	0.77	0.225	0.002	0.001	0.003
ENSG00000170891.10	CYTL1	4	5019471	5019472	-2.2644	0.0235	rs7660270	-3.55	0.22222	susie	0.26	1.1e-37	0	0.983	0	0.005	0.012
ENSG00000182022.17	CHST15	10	124093606	124093607	-2.2656	0.0235	rs10430737	8.15	0.63158	lasso	0.14	3e-20	0	0	0	1	0
ENSG00000102890.14	ELMO3	16	67199110	67199111	2.2652	0.0235	rs12918121	5.33	0.16667	top1	0.074	4e-11	0	0.406	0	0.589	0.005
ENSG00000248275.1	TRIM52-AS1	5	181261211	181261212	2.26323	0.0236	rs899546	-3.86	0.130435	susie	0.51	2.9e-88	0	0.985	0	0.003	0.012
ENSG00000119638.12	NEK9	14	75127151	75127152	2.26351	0.0236	rs12588415	3.91	0.444444	lasso	0.06	2.9e-09	0	0.954	0	0.033	0.013
ENSG00000105583.9	WDR83OS	19	12671355	12671356	-2.26296	0.0236	rs1006397	-4.49	0.342857	enet	0.023	0.0002	0.829	0.084	0.074	0.007	0.006
ENSG00000243544.3	RN7SL172P	3	121654295	121654296	2.26054	0.0238	rs9884018	-3.54	0.307692	susie	0.048	9.4e-08	0.002	0.982	0	0.005	0.012
ENSG00000082146.12	STRADB	2	201388001	201388002	-2.25899	0.0239	rs2052249	5.82	0.666667	top1	0.03	2.4e-05	0.001	0.015	0.072	0.91	0.002
ENSG00000162585.16	C1orf86	1	2212719	2212720	2.25652	0.024	rs2260965	4.57	0.173913	lasso	0.11	1e-15	0	0.944	0	0.044	0.012
ENSG00000259475.1	RP11-654A16.3	15	99100850	99100851	2.2574	0.024	rs8028620	4.8	0.413793	susie	0.12	8.8e-18	0	0.728	0	0.264	0.009
ENSG00000067334.13	DNTTIP2	1	93879917	93879918	2.25558	0.0241	rs17110111	-5.67	0.428571	lasso	0.028	3.8e-05	0.012	0.046	0.187	0.723	0.032
ENSG00000138119.16	MYOF	10	93482316	93482317	2.2558	0.0241	rs1108197	6.16	0.28571	enet	0.069	1.8e-10	0	0.004	0.015	0.98	0
ENSG00000197006.13	METTL9	16	21597217	21597218	-2.25602	0.0241	rs226050	3.49	0.09836	susie	0.22	2.5e-31	0	0.987	0	0.002	0.011
ENSG00000176490.4	DIRAS1	19	2721417	2721418	2.25604	0.0241	rs757322	5.2	0.226415	enet	0.13	7.3e-19	0	0.521	0	0.469	0.01
ENSG00000146904.8	EPHA1	7	143408891	143408892	2.2546	0.0242	rs36107836	-3.22	0.173913	susie	0.27	3.8e-40	0	0.864	0	0.002	0.134
ENSG00000143184.4	XCL1	1	168576472	168576473	-2.25198	0.0243	rs10489209	5.03	0.292683	lasso	0.21	7.2e-31	0	0.418	0	0.579	0.003
ENSG00000004399.12	PLXND1	3	129606817	129606818	-2.2524	0.0243	rs2824	4.28	0.461538	susie	0.039	1.8e-06	0.025	0.858	0.002	0.084	0.031
ENSG00000066827.15	ZFAT	8	134713048	134713049	2.25243	0.0243	rs4909338	4	0.292683	susie	0.0052	0.049	0.844	0.138	0.012	0.002	0.003
ENSG00000273824.1	NA	12	68427736	68427737	-2.25253	0.0243	rs17802036	5.38	0.272727	top1	0.31	1.1e-47	0	0.223	0	0.774	0.003
ENSG00000251301.6	RP11-81H14.2	12	68451662	68451663	-2.25169	0.0243	rs17802036	5.38	0.387097	susie	0.4	1.1e-63	0	0.224	0	0.774	0.003
ENSG00000226450.2	CYP2D8P	22	42155000	42155001	-2.25296	0.0243	rs133382	5.16	0.352941	enet	0.11	9.2e-16	0	0.049	0	0.32	0.631
ENSG00000164136.16	IL15	4	141636598	141636599	2.2507	0.0244	rs1493025	-4.4	0.25532	top1	0.14	4.3e-20	0	0.879	0	0.111	0.01
ENSG00000070423.17	RNF126	19	663276	663277	2.25015	0.0244	rs4807440	10.64	0.333333	susie	0.065	6.5e-10	0	0	0.002	0.998	0
ENSG00000040933.15	INPP4A	2	98444853	98444854	-2.24976	0.0245	rs10184457	-3.66	0.545455	susie	0.016	0.0018	0.181	0.798	0.001	0.006	0.014
ENSG00000237840.6	FAM21FP	10	45727198	45727199	-2.2469	0.0246	rs7086046	5.63	0.63158	susie	0.16	2.1e-22	0	0.031	0	0.935	0.034
ENSG00000089335.20	ZNF302	19	34677638	34677639	2.24736	0.0246	rs2290647	-5.11	0.230769	enet	0.23	1.5e-33	0	0.498	0	0.498	0.005
ENSG00000243970.1	PPIEL	1	39558706	39558707	-2.24682	0.0247	rs7523024	-5.66	0.387097	top1	0.02	0.00047	0.027	0.01	0.683	0.261	0.019
ENSG00000111897.6	SERINC1	6	122471821	122471822	-2.24593	0.0247	rs1741820	5.41	0.428571	susie	0.085	1.2e-12	0	0.065	0	0.929	0.005
ENSG00000198794.11	SCAMP5	15	74957464	74957465	2.2458	0.0247	rs2120019	7.82	0.631579	enet	0.025	0.00011	0	0	0.607	0.292	0.101
ENSG00000101474.11	APMAP	20	24992978	24992979	-2.246	0.0247	rs6036961	3.2	0.342857	enet	0.18	2e-26	0	0.981	0	0.003	0.015
ENSG00000248367.1	CTB-129O4.1	5	180293244	180293245	-2.24526	0.0248	rs26075	-7.19	0.3	susie	0.038	1.9e-06	0	0	0.051	0.947	0.002
ENSG00000127364.3	TAS2R4	7	141778441	141778442	-2.2451	0.0248	rs28497852	3.68	0.352941	top1	0.12	7.8e-17	0	0.983	0	0.006	0.011
ENSG00000142185.16	TRPM2	21	44350162	44350163	2.245	0.0248	rs9980195	3.86	0.153846	susie	0.16	6.2e-23	0	0.981	0	0.008	0.011
ENSG00000225783.6	MIAT	22	26646427	26646428	2.24405	0.0248	rs7290257	-4.6	0.107143	lasso	0.25	2.1e-37	0	0.886	0	0.097	0.016
ENSG00000134198.9	TSPAN2	1	115089499	115089500	-2.24283	0.0249	rs17602729	5.28	0.307692	enet	0.0039	0.075	0.215	0.026	0.299	0.036	0.424
ENSG00000140367.11	UBE2Q2	15	75843284	75843285	-2.2437	0.0249	rs12913096	5.93	0.545455	susie	0.054	1.9e-08	0.001	0.003	0.168	0.806	0.023
ENSG00000229635.1	RP4-713B5.2	1	93384997	93384998	2.24169	0.025	rs17110111	-5.67	0.5	enet	0.022	0.00022	0.037	0.018	0.615	0.302	0.028
ENSG00000124104.18	SNX21	20	45833809	45833810	-2.2409	0.025	rs12625621	-3.64	0.324324	enet	0.076	2.3e-11	0	0.894	0	0.02	0.087
ENSG00000255568.3	BRWD1-IT2	21	39313934	39313935	2.2414	0.025	rs2836882	10.03	0.181818	lasso	0.046	1.6e-07	0	0	0.009	0.99	0
ENSG00000115137.11	DNAJC27	2	24972093	24972094	2.2395	0.0251	rs7560488	5.32	0.244898	lasso	0.24	1.1e-34	0	0.421	0	0.572	0.007
ENSG00000003249.13	DBNDD1	16	90020042	90020043	-2.23959	0.025118	rs11648898	-2.89	0.10526	lasso	0.1	2.6e-15	0	0.953	0	0.01	0.038
ENSG00000121989.14	ACVR2A	2	147844516	147844517	-2.23756	0.0252	rs16827224	2.86	0.096774	enet	0.03	2.2e-05	0.141	0.856	0	0.001	0.001
ENSG00000168918.13	INPP5D	2	233059966	233059967	-2.23666	0.0253	rs9247	-6.53	0.141176	lasso	0.099	1.8e-14	0	0	0	1	0
ENSG00000121741.16	ZMYM2	13	19958669	19958670	2.2361	0.0253	rs944016	3.74	0.2609	susie	0.0019	0.15	0.909	0.08	0.008	0.001	0.002
ENSG00000070404.9	FSTL3	19	676364	676365	2.2371	0.0253	rs4807440	10.64	0.272727	susie	0.046	1.6e-07	0	0	0.112	0.88	0.008
ENSG00000113621.14	TXNDC15	5	134873802	134873803	2.23594	0.0254	rs7701346	6.08	0.190476	top1	0.032	1.2e-05	0.004	0.002	0.606	0.372	0.016
ENSG00000078804.12	TP53INP2	20	34704289	34704290	2.235	0.0254	rs6088536	-5.37	0.75	top1	0.031	2e-05	0.018	0.003	0.83	0.126	0.023
ENSG00000164032.11	H2AFZ	4	99950387	99950388	-2.2337	0.0255	rs4129749	-4.77	0.12766	top1	0.026	8e-05	0.268	0.4	0.13	0.194	0.008
ENSG00000280367.1	NA	11	90223364	90223365	-2.2342	0.0255	rs11018912	3.62	0.141176	top1	0.18	1.5e-26	0	0.985	0	0.003	0.011
ENSG00000225402.1	AC010878.3	2	37816914	37816915	-2.23254	0.0256	rs10179447	-3.54	0.521739	lasso	0.12	8.4e-18	0	0.965	0	0.006	0.029
ENSG00000139517.7	LNX2	13	27620403	27620404	2.2328	0.0256	rs1933437	11.81	0.375	lasso	0.08	6.5e-12	0	0	0	1	0
ENSG00000179163.11	FUCA1	1	23868293	23868294	2.23119	0.0257	rs2038027	-4.96	0.206897	susie	0.23	3.7e-34	0	0.819	0	0.176	0.005
ENSG00000270948.1	RP11-460N20.7	7	64942925	64942926	-2.2314	0.0257	rs580759	-7.46	0.5	top1	0.02	0.00044	0	0	0.471	0.516	0.013
ENSG00000159840.15	ZYX	7	143381079	143381080	2.23	0.0257	rs36107836	-3.22	0.184615	susie	0.52	6.5e-92	0	0.864	0	0.002	0.134
ENSG00000170458.13	CD14	5	140633700	140633701	2.22931	0.0258	rs31874	-4.8	0.8	top1	0.049	6.8e-08	0.028	0.591	0.017	0.357	0.007
ENSG00000170271.10	FAXDC2	5	154859251	154859252	-2.22963	0.0258	rs11167694	-3.12	0.114286	susie	0.18	3.1e-26	0	0.982	0	0.002	0.016
ENSG00000101442.9	ACTR5	20	38748441	38748442	2.2287	0.0258	rs2185558	-5.5	0.285714	top1	0.16	5.3e-23	0	0.194	0	0.804	0.002
ENSG00000118217.5	ATF6	1	161766293	161766294	-2.22742	0.0259	rs10800309	-8.13	0.315789	susie	0.081	4.4e-12	0	0	0	1	0
ENSG00000166965.12	RCCD1	15	90955795	90955796	2.2272	0.0259	rs8039305	-8.95	0.20339	susie	0.098	2.2e-14	0	0	0	1	0
ENSG00000105278.10	ZFR2	19	3869031	3869032	-2.22814	0.0259	rs350880	5.64	0.206897	top1	0.064	7.6e-10	0	0.06	0	0.939	0.001
ENSG00000179639.10	FCER1A	1	159289713	159289714	2.2255	0.026	rs3027012	-7.73	0.571429	top1	0.058	4.4e-09	0	0	0.003	0.997	0
ENSG00000038219.12	BOD1L1	4	13627722	13627723	2.226	0.026	rs7678807	3.76	0.23529	susie	0.16	1e-22	0	0.986	0	0.004	0.01
ENSG00000271699.5	SNX29P2	16	29350745	29350746	-2.22632	0.026	rs11574552	-4.03	0.34286	susie	0.017	0.0011	0.338	0.634	0.004	0.008	0.016
ENSG00000161055.3	SCGB3A1	5	180591539	180591540	2.22441	0.0261	rs4700745	4.5	0.226415	enet	0.38	2.4e-60	0	0.959	0	0.035	0.006
ENSG00000145241.10	CENPC	4	67545605	67545606	-2.2239	0.0262	rs12501029	4.07	0.16	susie	0.2	1.7e-29	0	0.97	0	0.02	0.01
ENSG00000143036.16	SLC44A3	1	94820341	94820342	-2.22128	0.0263	rs698941	3.97	0.083333	top1	0.028	3.7e-05	0.599	0.389	0.004	0.003	0.004
ENSG00000198015.12	MRPL42	12	93467487	93467488	-2.2215	0.0263	rs7313939	3.61	0.315789	susie	0.18	9e-26	0	0.986	0	0.006	0.008
ENSG00000086548.8	CEACAM6	19	41750976	41750977	-2.22214	0.0263	rs11878620	-6.34	0.413793	top1	0.015	0.0025	0.001	0	0.854	0.122	0.023
ENSG00000138092.10	CENPO	2	24793382	24793383	2.22089	0.0264	rs2339980	6.14	0.255319	susie	0.37	2.4e-57	0	0.005	0	0.995	0
ENSG00000158089.14	GALNT14	2	31155201	31155202	2.2204	0.0264	rs647316	6.61	0.333333	top1	0.026	6.9e-05	0	0	0.891	0.085	0.024
ENSG00000160953.15	MUM1	19	1354710	1354711	-2.22027	0.0264	rs4807440	10.64	0.461538	susie	0.007	0.027	0	0	0.928	0.047	0.025
ENSG00000267283.1	AC005306.3	19	1989400	1989401	2.22015	0.0264	rs20567	-6.29	0.48	susie	0.063	1.2e-09	0	0.002	0.001	0.997	0
ENSG00000085998.13	POMGNT1	1	46198442	46198443	-2.21838	0.0265	rs6694340	10.17	0.545455	enet	0.038	2e-06	0	0	0.336	0.654	0.01
ENSG00000198885.9	ITPRIPL1	2	96325330	96325331	2.21827	0.0265	rs12717775	-3.07	0.184615	top1	0.19	1.4e-27	0	0.988	0	0.001	0.011
ENSG00000155629.14	PIK3AP1	10	96720513	96720514	2.2176	0.0266	rs1687369	19.15	0.375	enet	0.093	1.2e-13	0	0	0	1	0
ENSG00000127663.14	KDM4B	19	4969112	4969113	2.21731	0.0266	rs11880464	8.07	0.428571	top1	0.05	5.1e-08	0	0	0.015	0.985	0
ENSG00000237604.1	AP001056.1	21	44175488	44175489	-2.2172	0.0266	rs762436	3.78	0.190476	susie	0.11	2.6e-16	0	0.927	0	0.005	0.069
ENSG00000257017.8	HP	16	72054591	72054592	-2.21651	0.026656	rs2303285	2.7	0.0566	susie	0.13	1.2e-18	0	0.916	0	0.008	0.075
ENSG00000117748.9	RPA2	1	27914745	27914746	2.21592	0.0267	rs6672956	5	0.333333	enet	0.2	1.6e-29	0	0.716	0	0.191	0.093
ENSG00000198130.15	HIBCH	2	190320044	190320045	-2.21635	0.0267	rs1440990	3.64	0.144578	top1	0.15	3e-22	0	0.987	0	0.002	0.011
ENSG00000214135.8	AC024560.3	3	197627905	197627906	-2.21534	0.0267	rs3773853	3.91	0.25	lasso	0.096	4.2e-14	0	0.944	0	0.017	0.039
ENSG00000228695.10	CES1P1	16	55760565	55760566	2.21565	0.0267	rs1558666	-3.77	0.17143	enet	0.4	6.2e-64	0	0.979	0	0.012	0.01
ENSG00000223704.1	RP1-90L6.2	22	26858633	26858634	-2.21516	0.0267	rs497150	-4.95	0.222222	enet	0.07	1.2e-10	0.001	0.696	0.001	0.287	0.014
ENSG00000145781.8	COMMD10	5	116085473	116085474	-2.21434	0.0268	rs2052834	-4	0.110092	susie	0.029	3.4e-05	0.109	0.87	0.002	0.013	0.008
ENSG00000112294.12	ALDH5A1	6	24494851	24494852	2.2146	0.0268	rs9393592	-7.02	0.461538	lasso	0.13	2.9e-19	0	0	0	1	0
ENSG00000071462.11	WBSCR22	7	73683567	73683568	2.2132	0.0269	rs13246490	9.8	0.705882	susie	0.13	1.8e-19	0	0	0	1	0
ENSG00000125871.13	MGME1	20	17968980	17968981	2.2123	0.0269	rs6080802	4.65	0.272727	susie	0.43	5.7e-70	0	0.817	0	0.131	0.051
ENSG00000086730.16	LAT2	7	74199651	74199652	2.2118	0.027	rs13227433	3.35	0.363636	top1	0.097	3.4e-14	0	0.982	0	0.008	0.01
ENSG00000147804.9	SLC39A4	8	144416894	144416895	2.21127	0.027	rs11990558	-5.44	0.571429	enet	0.079	7.4e-12	0	0.065	0	0.934	0
ENSG00000197724.10	PHF2	9	93576406	93576407	2.21172	0.027	rs3750356	6.38	0.226415	top1	0.012	0.006	0.001	0	0.937	0.036	0.025
ENSG00000182566.13	CLEC4G	19	7733905	7733906	2.21135	0.027	rs571497	14.09	0.375	susie	0.19	5.5e-28	0	0	0	1	0
ENSG00000172244.8	C5orf34	5	43515144	43515145	-2.20998	0.0271	rs7736477	2.86	0.065217	susie	0.098	2.5e-14	0	0.988	0	0.001	0.011
ENSG00000128928.8	IVD	15	40405794	40405795	2.2089	0.0272	rs12439272	5.02	0.222222	susie	0.18	1.9e-26	0	0.674	0	0.29	0.036
ENSG00000156502.13	SUPV3L1	10	69180231	69180232	-2.2069	0.0273	rs10823386	6.55	0.24	top1	0.13	1.8e-19	0	0	0	1	0
ENSG00000144566.10	RAB5A	3	19947078	19947079	-2.20618	0.0274	rs9874923	-5.2	0.307692	top1	0.024	0.00013	0.096	0.326	0.13	0.441	0.007
ENSG00000136891.13	TEX10	9	100352938	100352939	-2.20479	0.0275	rs6479013	4.21	0.26087	susie	0.009	0.014	0.882	0.1	0.012	0.001	0.005
ENSG00000135390.17	ATP5G2	12	53677407	53677408	-2.20405	0.0275	rs4759334	5.26	0.5	top1	0.014	0.0026	0.421	0.062	0.44	0.065	0.013
ENSG00000087263.16	OGFOD1	16	56451489	56451490	-2.20217	0.0277	rs3790111	4.15	0.25532	enet	0.034	6.6e-06	0.011	0.893	0	0.024	0.071
ENSG00000153563.15	CD8A	2	86808395	86808396	2.20031	0.0278	rs13023213	3.39	0.266667	enet	0.039	1.5e-06	0.859	0.128	0.003	0	0.01
ENSG00000135953.10	MFSD9	2	102736887	102736888	2.20009	0.0278	rs11465730	3.87	0.222222	enet	0.68	4.3e-139	0	0.973	0	0.018	0.009
ENSG00000173083.14	HPSE	4	83335152	83335153	2.2007	0.0278	rs13130106	6.3	0.2449	lasso	0.1	7.3e-15	0	0	0	1	0
ENSG00000137996.12	RTCA	1	100266206	100266207	-2.19878	0.0279	rs17123142	4.67	0.387097	top1	0.13	4.1e-19	0	0.823	0	0.168	0.009
ENSG00000163521.15	GLB1L	2	219245453	219245454	-2.19896	0.0279	rs13029742	6.49	0.48	susie	0.38	5.1e-60	0	0	0	1	0
ENSG00000187164.19	KIAA1598	10	117126585	117126586	2.1984	0.0279	rs17533017	-3.42	0.21818	top1	0.54	4e-96	0	0.987	0	0.003	0.01
ENSG00000133422.12	MORC2	22	30968297	30968298	2.19894	0.0279	rs131209	9.17	0.705882	top1	0.01	0.0092	0	0	0.933	0.041	0.025
ENSG00000168528.11	SERINC2	1	31409564	31409565	-2.19679	0.028	rs10914457	3.37	0.292683	susie	0.4	1.7e-64	0	0.919	0	0.006	0.075
ENSG00000163596.16	ICA1L	2	202871984	202871985	-2.19694	0.028	rs13432396	4.66	0.363636	susie	0.016	0.0018	0.573	0.184	0.167	0.054	0.022
ENSG00000078399.17	HOXA9	7	27175179	27175180	2.1967	0.028	rs10246712	-6.29	0.4	enet	0.064	8e-10	0	0	0.001	0.089	0.911
ENSG00000107614.21	TRDMT1	10	17202053	17202054	2.197	0.028	rs780632	4.94	0.23529	top1	0.051	3.9e-08	0.019	0.724	0.006	0.243	0.008
ENSG00000100519.11	PSMC6	14	52707171	52707172	-2.19747	0.028	rs11620764	-3.58	0.218182	enet	0.047	1.4e-07	0.012	0.917	0	0.005	0.066
ENSG00000229832.1	RP11-384C4.2	1	212357417	212357418	-2.19646	0.0281	rs10746435	4.67	0.26087	enet	0.053	2.5e-08	0.017	0.849	0.002	0.115	0.017
ENSG00000228486.10	LINC01125	2	97664216	97664217	2.19584	0.0281	rs895438	5.16	0.48	enet	0.04	1.1e-06	0.18	0.046	0.601	0.153	0.02
ENSG00000063245.14	EPN1	19	55675225	55675226	2.19608	0.0281	rs3810354	-4.47	0.151899	enet	0.17	3.8e-24	0	0.97	0	0.027	0.003
ENSG00000155755.18	TMEM237	2	201643569	201643570	-2.19402	0.0282	rs2052249	5.82	0.363636	susie	0.073	5e-11	0	0.018	0	0.982	0
ENSG00000178199.13	ZC3H12D	6	149485060	149485061	-2.19434	0.0282	rs9390676	-4.73	0.137931	top1	0.07	1.1e-10	0	0.592	0	0.402	0.006
ENSG00000115652.14	UXS1	2	106194338	106194339	-2.19262	0.0283	rs17031627	3.49	0.342857	top1	0.026	7.7e-05	0.698	0.293	0.004	0.002	0.003
ENSG00000166997.7	CNPY4	7	100119612	100119613	-2.1927	0.0283	rs1136496	-4.07	0.2	enet	0.043	5.3e-07	0.11	0.856	0.002	0.012	0.02
ENSG00000211675.2	IGLC1	22	22895374	22895375	2.19319	0.0283	rs3788343	-3.02	0.115385	lasso	0.081	4.7e-12	0	0.994	0	0.001	0.005
ENSG00000163162.8	RNF149	2	101308700	101308701	-2.19169	0.0284	rs4851407	11.29	0.6	enet	0.01	0.0096	0	0	0.667	0.191	0.143
ENSG00000164659.14	KIAA1324L	7	87059698	87059699	2.1911	0.0284	rs802046	4.16	0.181818	lasso	0.02	0.0005	0.859	0.122	0.015	0.002	0.002
ENSG00000212125.2	TAS2R15	12	10965351	10965352	-2.19185	0.0284	rs2607894	3.66	0.214286	top1	0.045	2.3e-07	0.028	0.957	0	0.005	0.01
ENSG00000267077.1	RP11-127I20.5	16	4796531	4796532	2.1924	0.0284	rs17884699	-5.28	0.35294	enet	0.2	4.4e-29	0	0.457	0	0.54	0.002
ENSG00000230753.5	RP4-553F4.6	20	33811096	33811097	2.1915	0.0284	rs742614	4.68	0.444444	enet	0.081	4.3e-12	0	0.738	0	0.26	0.002
ENSG00000204044.6	RP11-465L10.10	20	46022072	46022073	2.192	0.0284	rs12625621	-3.64	0.342857	lasso	0.0046	0.06	0.854	0.121	0.019	0.003	0.004
ENSG00000184939.15	ZFP90	16	68530089	68530090	2.1914	0.028423	rs16958580	-2.9	0.08889	lasso	0.53	7.1e-94	0	0.938	0	0.008	0.054
ENSG00000198380.12	GFPT1	2	69387253	69387254	-2.191	0.0285	rs7571096	4.12	0.190476	top1	0.11	1.7e-16	0	0.954	0	0.036	0.01
ENSG00000137601.16	NEK1	4	169612628	169612629	2.1898	0.0285	rs6850430	-3.65	0.09023	susie	0.021	0.00037	0.368	0.619	0.001	0.002	0.009
ENSG00000141380.13	SS18	18	26091216	26091217	2.19033	0.0285	rs2959356	-4.79	0.41379	top1	0.022	0.00025	0.509	0.321	0.1	0.063	0.006
ENSG00000196693.14	ZNF33B	10	42638552	42638553	2.1893	0.0286	rs9730806	-3.53	0.15584	susie	0.1	9.5e-15	0	0.981	0	0.002	0.018
ENSG00000159063.12	ALG8	11	78139659	78139660	2.1887	0.0286	rs7950865	-4.35	0.6	susie	0.083	2.2e-12	0	0.766	0	0.223	0.011
ENSG00000274598.1	NA	12	108834383	108834384	-2.18963	0.0286	rs2436630	4.51	0.24	enet	0.0045	0.062	0.676	0.268	0.038	0.015	0.002
ENSG00000086619.13	ERO1LB	1	236281984	236281985	-2.18748	0.0287	rs6429432	-18.88	0.48	top1	0.051	4.8e-08	0	0	0.024	0.975	0.001
ENSG00000274523.4	NA	7	75074227	75074228	2.188	0.0287	rs35005436	4.1	0.413793	lasso	0.048	1.1e-07	0.362	0.511	0.002	0.003	0.122
ENSG00000135124.14	P2RX4	12	121209856	121209857	2.18739	0.0287	rs6553	-7.32	0.444444	enet	0.29	3.2e-43	0	0	0	1	0
ENSG00000167785.8	ZNF558	19	8832327	8832328	-2.18733	0.0287	rs7252865	-5.85	0.315789	susie	0.011	0.0066	0.027	0.008	0.717	0.224	0.023
ENSG00000130638.16	ATXN10	22	45689465	45689466	-2.18793	0.0287	rs17564843	4.74	0.5	susie	0.13	2.6e-18	0	0.894	0	0.097	0.009
ENSG00000196455.7	PIK3R4	3	130746828	130746829	2.18614	0.0288	rs13073173	-3.87	0.055046	susie	0.055	1.4e-08	0	0.985	0	0.005	0.01
ENSG00000197536.11	C5orf56	5	132410635	132410636	2.18625	0.0288	rs2522051	-12.49	0.857143	enet	0.12	8.4e-17	0	0	0	1	0
ENSG00000111231.8	GPN3	12	110469267	110469268	-2.18679	0.0288	rs12828640	-6.37	0.428571	susie	0.49	4.1e-84	0	0.001	0	0.999	0
ENSG00000110871.14	COQ5	12	120534349	120534350	2.1862	0.0288	rs6553	-7.36	0.631579	susie	0.15	2.6e-21	0	0	0	1	0
ENSG00000088766.11	CRLS1	20	6006089	6006090	2.1858	0.0288	rs6085346	-4.26	0.16	top1	0.051	4.6e-08	0.031	0.915	0.001	0.042	0.009
ENSG00000274173.1	NA	20	24931839	24931840	-2.1863	0.0288	rs6036961	3.2	0.166667	susie	0.44	4e-73	0	0.982	0	0.003	0.015
ENSG00000213420.7	GPC2	7	100177368	100177369	2.1853	0.0289	rs6970240	3.68	0.235294	susie	0.0033	0.091	0.801	0.189	0.006	0.002	0.002
ENSG00000272914.1	RP11-330O11.3	10	30833386	30833387	-2.1849	0.0289	rs11593935	3.77	0.30769	susie	0.11	1.9e-15	0	0.917	0	0.014	0.069
ENSG00000188677.14	PARVB	22	43999210	43999211	2.18358	0.029	rs738408	6.95	0.27907	susie	0.077	1.3e-11	0	0	0	1	0
ENSG00000138101.18	DTNB	2	25673646	25673647	2.18162	0.0291	rs11676342	5.36	0.461538	top1	0.085	1.5e-12	0	0.177	0	0.821	0.002
ENSG00000256628.3	ZBTB11-AS1	3	101676474	101676475	2.18219	0.0291	rs4683863	4.29	0.342857	susie	0.029	3.6e-05	0.02	0.917	0.001	0.051	0.01
ENSG00000102796.10	DHRS12	13	51803722	51803723	-2.1822	0.0291	rs17532412	6.02	0.3	enet	0.049	8e-08	0.003	0.001	0.807	0.161	0.028
ENSG00000248099.3	INSL3	19	17821573	17821574	2.18149	0.0291	rs8111532	6.28	0.545455	enet	0.19	7.2e-27	0	0.001	0	0.999	0
ENSG00000177410.12	ZFAS1	20	49278624	49278625	-2.1824	0.0291	rs2208589	4.45	0.244898	enet	0.096	3.8e-14	0	0.943	0	0.045	0.012
ENSG00000242485.5	MRPL20	1	1407312	1407313	2.18057	0.0292	rs1240703	3.73	0.12	top1	0.036	3.3e-06	0.156	0.833	0.001	0.003	0.008
ENSG00000100629.16	CEP128	14	80959516	80959517	2.18019	0.0292	rs8021125	-8.39	0.545455	lasso	0.0074	0.023	0	0	0.268	0.713	0.018
ENSG00000238243.3	OR2W3	1	247895586	247895587	-2.1801	0.0293	rs4925546	13.9	0.48	enet	0.23	8e-34	0	0	0	1	0
ENSG00000146247.13	PHIP	6	79078235	79078236	2.1793	0.0293	rs10455120	4.62	0.333333	susie	0.048	1.1e-07	0	0.828	0	0.16	0.012
ENSG00000135272.10	MDFIC	7	114922153	114922154	2.1788	0.0293	rs7795179	3.53	0.131868	enet	0.028	4.8e-05	0.386	0.609	0.001	0.002	0.002
ENSG00000251369.8	ZNF550	19	57559862	57559863	2.17929	0.0293	rs12977037	-3.43	0.266667	top1	0.11	2e-15	0	0.982	0	0.008	0.01
ENSG00000261701.6	HPR	16	72063223	72063224	-2.17854	0.029366	rs2303285	2.7	0.06977	susie	0.049	7.8e-08	0.001	0.916	0	0.008	0.075
ENSG00000185736.15	ADARB2	10	1737475	1737476	-2.1785	0.0294	rs2820623	3.37	0.09756	susie	0.56	1.9e-102	0	0.987	0	0.004	0.009
ENSG00000126698.10	DNAJC8	1	28233024	28233025	-2.17545	0.0296	rs6672956	5	0.193548	top1	0.15	1.6e-21	0	0.789	0	0.203	0.008
ENSG00000166455.13	C16orf46	16	81077266	81077267	-2.17568	0.0296	rs12930850	9.86	0.35294	top1	0.016	0.0017	0	0	0.933	0.042	0.025
ENSG00000183570.16	PCBP3	21	45643693	45643694	-2.1757	0.0296	rs1006779	-3.56	0.272727	lasso	0.1	8.6e-15	0	0.984	0	0.005	0.011
ENSG00000197043.13	ANXA6	5	151157881	151157882	-2.17379	0.0297	rs7706092	-4.28	0.272727	susie	0.14	6.1e-20	0	0.974	0	0.022	0.004
ENSG00000177383.4	MAGEF1	3	184712001	184712002	-2.17291	0.0298	rs6141	6.68	0.26087	susie	0.09	2.5e-13	0	0	0	1	0
ENSG00000168228.14	ZCCHC4	4	25312784	25312785	-2.1729	0.0298	rs11937512	-4.06	0.32432	susie	0.034	7.7e-06	0.023	0.955	0	0.011	0.011
ENSG00000279386.1	NA	4	37867090	37867091	-2.1728	0.0298	rs10022626	-4.23	0.24	susie	0.013	0.0041	0.753	0.218	0.02	0.006	0.002
ENSG00000131196.17	NFATC1	18	79395855	79395856	2.17302	0.0298	rs1788661	-5	0.19672	lasso	0.041	8.2e-07	0.364	0.136	0.356	0.133	0.01
ENSG00000063438.16	AHRR	5	304175	304176	-2.17086	0.0299	rs2720997	-4.15	0.352941	susie	0.062	1.6e-09	0.004	0.812	0	0.031	0.153
ENSG00000213516.9	RBMXL1	1	88992959	88992960	-2.17039	0.03	rs3753906	4.85	0.266667	top1	0.037	3.2e-06	0.117	0.683	0.028	0.164	0.007
ENSG00000163960.11	UBXN7	3	196416234	196416235	2.17054	0.03	rs2089979	10.6	0.413793	top1	0.033	8.5e-06	0	0	0.024	0.976	0.001
ENSG00000167645.16	YIF1B	19	38317272	38317273	2.17002	0.03	rs10426809	4.11	0.3	susie	0.18	4.2e-26	0	0.971	0	0.02	0.01
ENSG00000240356.6	RPL23AP7	2	113627089	113627090	2.16685	0.0302	rs315949	-15.01	0.375	susie	0.5	1.7e-86	0	0	0	1	0
ENSG00000125089.16	SH3TC1	4	8182071	8182072	2.1678	0.0302	rs7441783	4.38	0.2	susie	0.077	1.6e-11	0	0.962	0	0.028	0.01
ENSG00000140564.11	FURIN	15	90868591	90868592	2.1661	0.0303	rs8039305	-8.99	0.235294	top1	0.058	4.9e-09	0	0	0.004	0.996	0
ENSG00000001561.6	ENPP4	6	46129992	46129993	2.16441	0.0304	rs6934210	-5.51	0.162162	enet	0.2	7.6e-29	0	0.157	0	0.842	0
ENSG00000125651.13	GTF2F1	19	6393980	6393981	-2.1648	0.0304	rs1651879	5.04	0.387097	top1	0.11	2.2e-16	0	0.553	0	0.442	0.005
ENSG00000166743.9	ACSM1	16	20698889	20698890	-2.16311	0.0305	rs858186	-4.09	0.31579	top1	0.19	5.5e-28	0	0.975	0	0.015	0.009
ENSG00000197951.8	ZNF71	19	56595263	56595264	2.16223	0.0306	rs6510025	4.46	0.142857	susie	0.067	3.7e-10	0	0.949	0	0.042	0.009
ENSG00000222004.7	C7orf71	7	26637870	26637871	-2.1603	0.0307	rs4722657	-5.71	0.48	enet	0.027	6.4e-05	0.011	0.02	0.322	0.598	0.05
ENSG00000099290.15	FAM21A	10	50067887	50067888	2.1616	0.0307	rs11594356	-4.22	0.1791	susie	0.21	2.8e-30	0	0.914	0	0.019	0.067
ENSG00000226125.1	AC098823.3	2	230700528	230700529	-2.15931	0.0308	rs13413034	3.75	0.272727	susie	0.046	1.7e-07	0.002	0.979	0	0.006	0.014
ENSG00000128059.8	PPAT	4	56435614	56435615	2.1602	0.0308	rs781663	7.43	0.33333	top1	0.006	0.037	0	0	0.95	0.025	0.026
ENSG00000151136.14	BTBD11	12	107318412	107318413	-2.15946	0.0308	rs2302733	5.37	0.27907	susie	0.059	3.6e-09	0	0.055	0.004	0.94	0.001
ENSG00000027075.14	PRKCH	14	61187558	61187559	2.16029	0.0308	rs3783819	-4.07	0.181818	top1	0.026	8.9e-05	0.793	0.193	0.009	0.002	0.002
ENSG00000242894.3	RN7SL634P	14	104013641	104013642	2.15991	0.0308	rs12885878	5.88	0.184615	susie	0.024	0.00013	0.008	0.024	0.244	0.714	0.009
ENSG00000134697.12	GNL2	1	37595934	37595935	2.15748	0.031	rs10908350	5.21	0.266667	susie	0.041	7.4e-07	0.018	0.531	0.014	0.418	0.019
ENSG00000144134.18	RABL2A	2	113627228	113627229	-2.15722	0.031	rs315949	-15.01	0.521739	top1	0.048	1.1e-07	0	0	0.029	0.97	0.001
ENSG00000235314.1	LINC00957	7	44039170	44039171	2.157	0.031	rs2595650	-3.66	0.2	lasso	0.16	9e-23	0	0.982	0	0.008	0.01
ENSG00000253967.1	RP11-333A23.4	8	70471144	70471145	2.15701	0.031	rs3098892	-3.45	0.333333	enet	0.04	1.2e-06	0.045	0.944	0	0.002	0.009
ENSG00000271335.5	RP11-324I22.4	10	35336400	35336401	-2.1573	0.031	rs2474528	-2.87	0.16438	top1	0.14	1e-20	0	0.989	0	0.002	0.009
ENSG00000176973.7	FAM89B	11	65572348	65572349	-2.1568	0.031	rs656040	7.77	0.571429	lasso	0.0042	0.067	0	0	0.827	0.13	0.043
ENSG00000204856.11	FAM216A	12	110468375	110468376	-2.15651	0.031	rs12828640	-6.37	0.48	susie	0.12	5.2e-17	0	0.001	0	0.999	0
ENSG00000141424.12	SLC39A6	18	36129384	36129385	-2.15661	0.031	rs1893424	5.21	0.17391	susie	0.06	2.7e-09	0	0.385	0	0.611	0.004
ENSG00000130489.14	SCO2	22	50525605	50525606	-2.15648	0.031	rs11101958	3.96	0.20339	susie	0.41	1.5e-66	0	0.947	0	0.006	0.047
ENSG00000223745.7	RP4-717I23.3	1	93345886	93345887	2.15612	0.0311	rs17110111	-5.67	0.545455	enet	0.53	2.6e-94	0	0.054	0	0.946	0.001
ENSG00000082258.12	CCNT2	2	134918234	134918235	-2.15461	0.0312	rs10197646	-4.97	0.545455	enet	0.091	2e-13	0	0.604	0	0.388	0.007
ENSG00000250771.2	RP11-153M7.3	4	153640167	153640168	2.1539	0.0312	rs7667939	-3.48	0.1	enet	0.038	2.4e-06	0.05	0.944	0	0.003	0.002
ENSG00000132274.15	TRIM22	11	5689688	5689689	-2.1505	0.0315	rs7106584	-4.71	0.076433	top1	0.13	5.5e-19	0	0.929	0	0.062	0.009
ENSG00000238121.5	LINC00426	13	30377144	30377145	2.1489	0.0316	rs2313742	-3.72	0.1846	top1	0.045	2.5e-07	0.024	0.959	0	0.008	0.009
ENSG00000198755.10	RPL10A	6	35468407	35468408	2.14846	0.0317	rs3800385	11.12	0.6	enet	0.2	5.4e-29	0	0	0	1	0
ENSG00000175643.8	RMI2	16	11249648	11249649	2.14799	0.0317	rs8191332	-5.27	0.20339	top1	0.06	2.5e-09	0.001	0.485	0.001	0.508	0.005
ENSG00000175857.8	GAPT	5	58491434	58491435	-2.14705	0.0318	rs1826106	6.39	0.4	top1	0.21	4.2e-30	0	0	0	1	0
ENSG00000186111.9	PIP5K1C	19	3700478	3700479	-2.14702	0.0318	rs350880	5.64	0.26087	susie	0.056	9.5e-09	0	0.06	0.001	0.939	0.001
ENSG00000196526.10	AFAP1	4	7872312	7872313	-2.1451	0.0319	rs7441783	4.38	0.11538	lasso	0.61	5.3e-116	0	0.966	0	0.026	0.008
ENSG00000233930.3	KRTAP5-AS1	11	1571352	1571353	-2.1455	0.0319	rs16927505	3.28	0.255319	lasso	0.11	2.3e-16	0	0.994	0	0.002	0.004
ENSG00000163534.14	FCRL1	1	157820104	157820105	-2.14499	0.032	rs12030602	3.74	0.1	lasso	0.13	2.5e-19	0	0.953	0	0.004	0.043
ENSG00000188647.12	PTAR1	9	69759958	69759959	-2.14486	0.032	rs2975920	3.89	0.226415	susie	0.098	2.3e-14	0	0.985	0	0.012	0.003
ENSG00000266931.1	RP11-1252D15.1	2	87055799	87055800	-2.14347	0.0321	rs13023213	3.39	0.363636	susie	0.044	3.9e-07	0.018	0.971	0	0.002	0.009
ENSG00000154079.5	C6orf57	6	70566916	70566917	2.14262	0.0321	rs4707856	-3.84	0.16	susie	0.045	2.5e-07	0.063	0.907	0.001	0.02	0.009
ENSG00000234444.9	ZNF736	7	64307458	64307459	2.1432	0.0321	rs6964405	6.07	0.324324	susie	0.16	1.3e-23	0	0.01	0	0.99	0
ENSG00000180155.19	LYNX1	8	142777809	142777810	-2.14304	0.0321	rs4073782	3.86	0.25	enet	0.14	1.3e-20	0	0.929	0	0.01	0.062
ENSG00000137441.7	FGFBP2	4	15963235	15963236	2.1419	0.0322	rs7668729	3.6	0.16216	top1	0.054	1.6e-08	0.005	0.981	0	0.005	0.009
ENSG00000260296.1	RP11-395I6.3	4	40166674	40166675	2.1424	0.0322	rs7677857	-4.49	0.25	susie	0.013	0.0045	0.741	0.123	0.095	0.016	0.024
ENSG00000179869.14	ABCA13	7	48171457	48171458	-2.1415	0.0322	rs9639018	-6.06	0.444444	top1	0.041	9.3e-07	0	0.001	0.274	0.718	0.007
ENSG00000251405.2	CTB-109A12.1	5	157460017	157460018	-2.14069	0.0323	rs1948759	-8.54	0.444444	susie	0.03	2.4e-05	0	0	0.226	0.607	0.167
ENSG00000165572.7	KBTBD6	13	41132745	41132746	-2.1402	0.0323	rs1334241	-6.03	0.6667	enet	0.01	0.01	0.004	0.002	0.661	0.279	0.054
ENSG00000075240.16	GRAMD4	22	46576011	46576012	2.1405	0.0323	rs2205770	3.78	0.222222	enet	0.068	2.7e-10	0	0.986	0	0.012	0.002
ENSG00000143185.3	XCL2	1	168543996	168543997	2.1389	0.0324	rs10489209	5.03	0.521739	susie	0.21	3.4e-31	0	0.421	0	0.576	0.003
ENSG00000093167.17	LRRFIP2	3	37176531	37176532	2.13978	0.0324	rs11915744	3.14	0.292683	susie	0.1	9.7e-15	0	0.984	0	0.003	0.013
ENSG00000138814.16	PPP3CA	4	101348277	101348278	-2.1393	0.0324	rs2850979	-3.39	0.18182	enet	0.0087	0.015	0.562	0.431	0.002	0.002	0.003
ENSG00000158457.5	TSPAN33	7	129144891	129144892	-2.1394	0.0324	rs2896417	5.2	0.315789	enet	0.049	8.7e-08	0.251	0.17	0.317	0.214	0.047
ENSG00000060762.18	MPC1	6	166383012	166383013	-2.13833	0.0325	rs2281144	4.54	0.27907	top1	0.15	6.9e-22	0	0.894	0	0.098	0.008
ENSG00000021300.13	PLEKHB1	11	73646177	73646178	-2.1381	0.0325	rs1939383	-3.83	0.222222	enet	0.029	3.3e-05	0.388	0.598	0.004	0.007	0.003
ENSG00000148090.11	AUH	9	91361912	91361913	2.13641	0.0326	rs7045740	5.59	0.461538	susie	0.056	9.5e-09	0	0.092	0	0.907	0.002
ENSG00000090263.15	MRPS33	7	141015227	141015228	2.1355	0.0327	rs7792447	3.25	0.153846	enet	0.026	8.9e-05	0.509	0.486	0.001	0.001	0.003
ENSG00000228261.1	RP11-127L20.3	10	104323368	104323369	2.1359	0.0327	rs9420907	-4.33	0.19672	susie	0.017	0.001	0.853	0.092	0.046	0.005	0.003
ENSG00000275022.1	NA	11	68044793	68044794	-2.1344	0.0328	rs11605242	4.56	0.139535	susie	0.049	7.3e-08	0.06	0.901	0.002	0.03	0.007
ENSG00000092020.10	PPP2R3C	14	35122516	35122517	2.13472	0.0328	rs12100841	-8.31	0.666667	lasso	0.4	5e-63	0	0	0	1	0
ENSG00000170540.14	ARL6IP1	16	18801677	18801678	-2.13391	0.0329	rs7188683	3.4	0.3	lasso	0.16	8.7e-24	0	0.958	0	0.003	0.038
ENSG00000198216.10	CACNA1E	1	181413101	181413102	2.13218	0.033	rs3795503	5.1	0.266667	top1	0.042	7e-07	0.169	0.483	0.088	0.253	0.007
ENSG00000171150.7	SOCS5	2	46698951	46698952	2.13243	0.033	rs1867822	-3.44	0.125	top1	0.038	2e-06	0.264	0.726	0.001	0.003	0.007
ENSG00000135932.10	CAB39	2	230712844	230712845	-2.13243	0.033	rs13413034	3.74	0.307692	top1	0.021	0.00034	0.613	0.378	0.004	0.002	0.003
ENSG00000115944.14	COX7A2L	2	42425087	42425088	2.1305	0.0331	rs222467	5.41	0.48	susie	0.018	0.00081	0.065	0.068	0.382	0.397	0.088
ENSG00000197183.14	C20orf112	20	32585073	32585074	-2.1302	0.0332	rs17259459	3.72	0.272727	enet	0.037	2.6e-06	0.013	0.977	0	0.009	0.001
ENSG00000223768.1	LINC00205	21	45293284	45293285	-2.1302	0.0332	rs2838737	-4.59	0.181818	top1	0.02	0.00044	0.615	0.323	0.038	0.02	0.004
ENSG00000145246.13	ATP10D	4	47485287	47485288	2.1282	0.0333	rs4695240	-3.8	0.21429	enet	0.085	1.1e-12	0.001	0.909	0	0.004	0.086
ENSG00000167136.6	ENDOG	9	128818473	128818474	-2.12897	0.0333	rs13289095	8.84	0.272727	susie	0.054	1.5e-08	0	0	0	0.999	0
ENSG00000170017.12	ALCAM	3	105366908	105366909	2.12741	0.0334	rs9819891	3.81	0.333333	susie	0.26	3.2e-38	0	0.984	0	0.013	0.003
ENSG00000089041.16	P2RX7	12	121132818	121132819	2.12671	0.0334	rs6553	-7.34	0.5	susie	0.041	9.1e-07	0	0	0.11	0.884	0.006
ENSG00000126231.13	PROZ	13	113158653	113158654	-2.1272	0.0334	rs6577052	-10.77	0.5714	top1	0.13	2.4e-19	0	0	0	1	0
ENSG00000146243.13	IRAK1BP1	6	78867471	78867472	-2.12308	0.0337	rs10455120	4.62	0.3	top1	0.069	2e-10	0	0.832	0	0.161	0.007
ENSG00000102763.17	VWA8	13	41961119	41961120	2.1237	0.0337	rs2122242	-9.17	0.48	top1	0.092	1.6e-13	0	0	0	1	0
ENSG00000102780.16	DGKH	13	42040035	42040036	2.1237	0.0337	rs2122242	-9.17	0.4444	top1	0.063	1e-09	0	0	0	1	0
ENSG00000224051.6	GLTPD1	1	1324755	1324756	2.1229	0.0338	rs1240703	3.88	0.333333	top1	0.049	6.6e-08	0.002	0.985	0	0.004	0.009
ENSG00000134222.16	PSRC1	1	109283185	109283186	-2.12217	0.0338	rs2788437	-5.51	0.4	top1	0.081	4.5e-12	0	0.052	0	0.947	0
ENSG00000279145.1	NA	15	55178174	55178175	-2.1225	0.0338	rs11629480	-3.12	0.196721	lasso	0.019	0.00073	0.715	0.282	0.002	0.001	0.001
ENSG00000279649.1	NA	16	68292789	68292790	-2.12216	0.0338	rs12599580	-3.93	0.3	lasso	0.053	2.6e-08	0	0.951	0	0.008	0.041
ENSG00000132185.16	FCRLA	1	161706971	161706972	-2.12074	0.0339	rs12094497	8.77	0.266667	top1	0.053	2.1e-08	0	0	0.006	0.993	0
ENSG00000223797.5	ENTPD3-AS1	3	40453328	40453329	-2.12135	0.0339	rs12496162	-3.26	0.129032	susie	0.12	4.5e-18	0	0.986	0	0.002	0.011
ENSG00000246082.2	NUDT16P1	3	131361897	131361898	-2.12164	0.0339	rs7611808	4.03	0.086957	top1	0.025	0.00011	0.891	0.098	0.009	0.001	0.001
ENSG00000185088.13	RPS27L	15	63158020	63158021	2.1185	0.0341	rs11630468	-6.67	0.428571	top1	0.08	6.4e-12	0	0	0	1	0
ENSG00000185418.15	TARSL2	15	101724603	101724604	-2.1191	0.0341	rs20543	-6.11	0.26087	top1	0.011	0.0081	0.003	0	0.947	0.024	0.026
ENSG00000279425.1	NA	19	24078480	24078481	-2.11721	0.0342	rs8113266	-3.24	0.4	susie	0.1	4.9e-15	0	0.99	0	0.001	0.009
ENSG00000196776.14	CD47	3	108091024	108091025	-2.11688	0.0343	rs9288851	8.39	0.387097	susie	0.048	9.3e-08	0	0	0.003	0.997	0
ENSG00000258944.1	RP4-647C14.3	14	73272493	73272494	2.1168	0.0343	rs17781907	5.05	0.255319	susie	0.035	5.1e-06	0.035	0.285	0.066	0.538	0.077
ENSG00000156050.8	FAM161B	14	73950250	73950251	-2.11649	0.0343	rs17182565	5	0.4	top1	0.047	1.4e-07	0.011	0.585	0.007	0.392	0.005
ENSG00000183092.16	BEGAIN	14	100587412	100587413	2.116	0.0343	rs10146962	7.33	0.272727	top1	0.63	1.1e-121	0	0	0	1	0
ENSG00000152382.5	TADA1	1	166876326	166876327	-2.11593	0.0344	rs2294195	9.14	0.428571	top1	0.019	0.00069	0	0	0.824	0.153	0.022
ENSG00000049089.13	COL9A2	1	40317293	40317294	2.11426	0.0345	rs7523024	-5.66	0.352941	enet	0.04	1.3e-06	0.004	0.034	0.096	0.862	0.003
ENSG00000117533.14	VAMP4	1	171742246	171742247	2.11461	0.0345	rs16864515	3.47	0.085106	top1	0.17	6.8e-24	0	0.989	0	0.003	0.009
ENSG00000144504.15	ANKMY1	2	240569208	240569209	-2.11455	0.0345	rs10933610	3.46	0.171429	enet	0.032	1.2e-05	0.646	0.35	0.002	0.001	0.001
ENSG00000250696.5	RP11-704M14.1	4	69195667	69195668	2.1147	0.0345	rs10028494	3.55	0.13793	enet	0.02	0.00053	0.574	0.42	0.001	0.001	0.004
ENSG00000167207.11	NOD2	16	50693602	50693603	2.11419	0.0345	rs4785205	5.52	0.30769	top1	0.43	1.1e-69	0	0.107	0	0.892	0.001
ENSG00000270120.1	RP11-327F22.6	16	50712843	50712844	2.11419	0.0345	rs4490002	5.19	0.17647	top1	0.24	1.4e-35	0	0.375	0	0.621	0.003
ENSG00000106211.8	HSPB1	7	76302543	76302544	2.1134	0.0346	rs11983987	6.77	0.48	top1	0.062	1.4e-09	0	0	0.001	0.999	0
ENSG00000231613.1	RP5-943J3.1	1	89788913	89788914	2.11216	0.0347	rs10754299	4.25	0.292683	top1	0.21	2.5e-30	0	0.947	0	0.044	0.008
ENSG00000090615.14	GOLGA3	12	132828857	132828858	2.11183	0.0347	rs7981007	3.58	0.285714	susie	0.053	2.1e-08	0.002	0.987	0	0.006	0.004
ENSG00000126822.16	PLEKHG3	14	64704101	64704102	2.11152	0.0347	rs12588378	-6.33	0.148148	top1	0.24	5.4e-36	0	0.001	0	0.999	0
ENSG00000183208.12	GDPGP1	15	90233807	90233808	2.1116	0.0347	rs8042171	4.37	0.235294	enet	0.062	1.3e-09	0	0.925	0	0.055	0.02
ENSG00000104341.16	LAPTM4B	8	97775056	97775057	2.11036	0.0348	rs4735530	-3.74	0.142857	susie	0.13	2.3e-18	0	0.99	0	0.004	0.007
ENSG00000100503.23	NIN	14	50831120	50831121	-2.1109	0.0348	rs10148309	-4.01	0.1875	top1	0.032	1.2e-05	0.818	0.172	0.007	0.001	0.002
ENSG00000101574.14	METTL4	18	2571508	2571509	-2.11121	0.0348	rs6506052	3.51	0.18462	lasso	0.11	1.1e-16	0	0.986	0	0.003	0.011
ENSG00000072682.18	P4HA2	5	132295314	132295315	2.10968	0.0349	rs2522051	-12.49	0.571429	top1	0.023	0.00019	0	0	0.908	0.067	0.025
ENSG00000181444.12	ZNF467	7	149773478	149773479	-2.1091	0.0349	rs13245584	7.08	0.413793	lasso	0.1	1.2e-14	0	0	0	1	0
ENSG00000020181.17	GPR124	8	37784190	37784191	2.10947	0.0349	rs2298321	3.13	0.113208	enet	0.094	8.6e-14	0	0.989	0	0.001	0.01
ENSG00000104320.13	NBN	8	90003227	90003228	2.10944	0.0349	rs6470522	-3.53	0.181818	susie	0.044	3.3e-07	0.004	0.982	0	0.003	0.011
ENSG00000132749.10	MTL5	11	68751563	68751564	-2.1093	0.0349	rs11228506	-4.94	0.315789	susie	0.077	1.4e-11	0	0.695	0	0.298	0.007
ENSG00000189067.12	LITAF	16	11636380	11636381	2.10968	0.0349	rs16958642	-6.42	0.26667	enet	0.056	8.5e-09	0	0.001	0.383	0.596	0.02
ENSG00000018699.11	TTC27	2	32628031	32628032	-2.10715	0.0351	rs12473941	-5.07	0.25	enet	0.019	0.00062	0.243	0.053	0.536	0.118	0.05
ENSG00000104043.14	ATP8B4	15	50119456	50119457	2.1071	0.0351	rs3098183	10.5	0.521739	enet	0.054	1.5e-08	0	0	0.284	0.709	0.008
ENSG00000103769.9	RAB11A	15	65726053	65726054	2.1075	0.0351	rs17809330	-7.73	0.571429	top1	0.038	2.3e-06	0	0	0.441	0.547	0.012
ENSG00000231711.2	LINC00899	22	46044852	46044853	-2.10732	0.0351	rs10453443	-4.39	0.413793	top1	0.053	2.5e-08	0.014	0.927	0.001	0.05	0.008
ENSG00000162066.14	AMDHD2	16	2520356	2520357	-2.10623	0.035185	rs4238909	-3.2	0.06557	enet	0.01	0.01	0.594	0.363	0.007	0.004	0.032
ENSG00000115145.9	STAM2	2	152175991	152175992	2.10624	0.0352	rs13428569	6.21	0.444444	top1	0.027	5.5e-05	0.002	0	0.917	0.056	0.025
ENSG00000013392.7	RWDD2A	6	83193378	83193379	2.10645	0.0352	rs1546977	3.15	0.272727	enet	0.022	0.00025	0.386	0.608	0.001	0.002	0.002
ENSG00000185127.6	C6orf120	6	169702189	169702190	2.10497	0.0353	rs3749882	4.07	0.176471	lasso	0.058	4.7e-09	0	0.946	0	0.02	0.033
ENSG00000262587.2	RP11-266L9.4	16	25031743	25031744	-2.10468	0.0353	rs12923918	5.59	0.25	susie	0.15	1.8e-21	0	0.025	0	0.975	0
ENSG00000065268.10	WDR18	19	984270	984271	-2.10346	0.0354	rs4807440	10.64	0.266667	susie	0.42	2.6e-67	0	0	0	1	0
ENSG00000261770.1	CTC-459F4.1	19	27760848	27760849	-2.10384	0.0354	rs10414401	-3.45	0.196721	enet	0.21	3.7e-31	0	0.997	0	0.002	0.001
ENSG00000164741.14	DLC1	8	13604609	13604610	2.10238	0.0355	rs11988200	5.74	0.285714	enet	0.016	0.0015	0.007	0.035	0.162	0.779	0.017
ENSG00000100416.12	TRMU	22	46330874	46330875	-2.10293	0.0355	rs10453443	-4.16	0.230769	susie	0.014	0.0029	0.281	0.695	0.004	0.011	0.009
ENSG00000153774.8	CFDP1	16	75433484	75433485	2.10192	0.0356	rs4888444	-4.32	0.27273	enet	0.14	3.2e-20	0	0.977	0	0.022	0.001
ENSG00000004534.14	RBM6	3	49940006	49940007	2.09988	0.0357	rs9862534	-3.4	0.342857	top1	0.57	1.2e-103	0	0.986	0	0.006	0.008
ENSG00000172031.6	EPHX4	1	92029981	92029982	2.09814	0.0359	rs7552212	-4.82	0.324324	susie	0.031	1.6e-05	0.016	0.39	0.023	0.565	0.005
ENSG00000163935.13	SFMBT1	3	53046067	53046068	-2.09756	0.0359	rs1139106	4.91	0.25	susie	0.057	6.2e-09	0	0.753	0	0.233	0.014
ENSG00000176834.13	VSIG10	12	118135856	118135857	2.09796	0.0359	rs428073	-4.85	0.230769	susie	0.33	2.9e-51	0	0.51	0	0.487	0.002
ENSG00000272578.5	AP000347.2	22	23717355	23717356	-2.0965	0.036	rs2739338	6.16	0.461538	susie	0.26	3.9e-38	0	0.003	0	0.997	0
ENSG00000090432.6	MUL1	1	20508160	20508161	2.09495	0.0362	rs622179	3.59	0.141176	lasso	0.15	4.4e-21	0	0.983	0	0.003	0.014
ENSG00000185340.15	GAS2L1	22	29306581	29306582	2.09475	0.0362	rs4820801	-8.47	0.315789	enet	0.016	0.0017	0	0	0.625	0.355	0.02
ENSG00000110917.7	MLEC	12	120686868	120686869	-2.09323	0.0363	rs610578	-7.29	0.631579	susie	0.029	3.1e-05	0	0	0.106	0.874	0.021
ENSG00000077097.15	TOP2B	3	25664498	25664499	-2.09288	0.0364	rs1286654	4.12	0.266667	susie	0.019	0.00061	0.116	0.856	0.002	0.013	0.013
ENSG00000230084.5	RP4-613B23.1	3	42654387	42654388	2.09253	0.0364	rs7612912	11.12	0.6	enet	0.042	6.1e-07	0	0	0.006	0.993	0
ENSG00000256576.2	RP13-977J11.2	12	132189694	132189695	-2.09265	0.0364	rs7981007	3.58	0.255319	enet	0.27	1.4e-39	0	0.961	0	0.002	0.037
ENSG00000223776.5	LGALS8-AS1	1	236524507	236524508	2.09164	0.0365	rs16833290	-4.03	0.272727	top1	0.019	0.00063	0.899	0.065	0.032	0.002	0.001
ENSG00000146083.11	RNF44	5	176538024	176538025	-2.09124	0.0365	rs4868700	-3.79	0.166667	top1	0.088	5.7e-13	0	0.983	0	0.009	0.008
ENSG00000149679.11	CABLES2	20	62407284	62407285	-2.0918	0.0365	rs6061393	4.28	0.230769	enet	0.14	1.8e-20	0	0.883	0	0.035	0.081
ENSG00000163362.10	C1orf106	1	200891047	200891048	-2.0898	0.0366	rs2808474	7.37	0.3	enet	0.044	3.6e-07	0	0	0.469	0.518	0.013
ENSG00000171530.13	TBCA	5	77868779	77868780	-2.09051	0.0366	rs7722126	-3.94	0.244898	susie	0.069	2e-10	0	0.983	0	0.009	0.007
ENSG00000146007.10	ZMAT2	5	140700333	140700334	-2.09067	0.0366	rs17286891	5.5	0.857143	top1	0.034	7.5e-06	0.051	0.082	0.327	0.531	0.01
ENSG00000100348.9	TXN2	22	36482029	36482030	-2.09012	0.0366	rs909675	-4.31	0.184615	susie	0.031	1.9e-05	0.18	0.782	0.006	0.026	0.006
ENSG00000172771.11	EFCAB12	3	129428650	129428651	2.08885	0.0367	rs2879784	-10.83	0.444444	enet	0.093	1.2e-13	0	0	0.008	0.992	0
ENSG00000136810.12	TXN	9	110256639	110256640	-2.08937	0.0367	rs4978862	-6.85	0.190476	enet	0.12	8.1e-18	0	0	0	1	0
ENSG00000213626.11	LBH	2	30231530	30231531	-2.08798	0.0368	rs9558	6.28	0.179104	enet	0.047	1.4e-07	0	0	0.004	0.021	0.975
ENSG00000181135.15	ZNF707	8	143684451	143684452	2.0883	0.0368	rs7829844	-5.42	0.4	enet	0.04	1.2e-06	0	0.076	0.002	0.92	0.003
ENSG00000165233.17	C9orf89	9	93096217	93096218	2.0882	0.0368	rs2148537	-6.17	0.571429	lasso	0.098	2e-14	0	0.001	0	0.999	0
ENSG00000135838.13	NPL	1	182789292	182789293	2.08727	0.0369	rs10911216	5.8	0.24	susie	0.036	3.4e-06	0	0.004	0.027	0.968	0.001
ENSG00000101255.10	TRIB3	20	362834	362835	-2.0872	0.0369	rs11087719	3.57	0.230769	lasso	0.21	4.8e-31	0	0.979	0	0.005	0.016
ENSG00000131067.16	GGT7	20	34872859	34872860	2.0865	0.0369	rs6088536	-5.37	0.631579	enet	0.068	2.2e-10	0	0.022	0	0.975	0.003
ENSG00000249685.1	RP11-360F5.3	4	39133912	39133913	2.0861	0.037	rs7658676	-5.63	0.25532	enet	0.095	6.4e-14	0	0.07	0	0.929	0.001
ENSG00000211720.3	TRBV11-1	7	142407671	142407672	2.086	0.037	rs7793482	-3.63	0.272727	top1	0.023	0.00018	0.603	0.388	0.003	0.002	0.003
ENSG00000181666.17	HKR1	19	37312836	37312837	-2.0858	0.037	rs2921563	-2.94	0.25	top1	0.12	1.1e-17	0	0.991	0	0.001	0.008
ENSG00000259065.1	RP5-1021I20.1	14	73787359	73787360	2.08471	0.0371	rs17182565	5	0.5	susie	0.56	2.5e-100	0	0.603	0	0.39	0.007
ENSG00000126246.9	IGFLR1	19	35742452	35742453	-2.08432	0.0371	rs7257917	-3.76	0.193548	top1	0.15	4e-22	0	0.985	0	0.007	0.008
ENSG00000006459.10	KDM7A	7	140177034	140177035	-2.0837	0.0372	rs28530528	5.32	0.27907	top1	0.038	2.3e-06	0.168	0.251	0.229	0.343	0.008
ENSG00000167306.19	MYO5B	18	50195092	50195093	2.08387	0.0372	rs1025688	-10.71	0.3871	susie	0.083	2.3e-12	0	0	0	1	0
ENSG00000280353.1	NA	19	48199719	48199720	2.08342	0.0372	rs550455	11.38	0.333333	top1	0.16	4.1e-23	0	0	0	1	0
ENSG00000227775.3	RP1-283E3.4	1	1724511	1724512	2.08144	0.0374	rs1240703	7.45	0.230769	enet	0.42	1.6e-67	0	0	0	1	0
ENSG00000135205.14	CCDC146	7	77122433	77122434	-2.0809	0.0374	rs3093269	4.1	0.2	susie	0.18	1.4e-26	0	0.985	0	0.008	0.007
ENSG00000142765.17	SYTL1	1	27342019	27342020	2.08056	0.0375	rs12730312	5.84	0.342857	enet	0.029	3.3e-05	0.013	0.01	0.54	0.417	0.02
ENSG00000254999.3	BRK1	3	10115591	10115592	2.0794	0.0376	rs17050516	3.97	0.162162	top1	0.18	7e-26	0	0.983	0	0.009	0.008
ENSG00000138821.12	SLC39A8	4	102385509	102385510	2.0797	0.0376	rs2903281	4.69	0.41379	lasso	0.069	1.7e-10	0	0.635	0	0.129	0.236
ENSG00000188312.13	CENPP	9	92325636	92325637	2.07865	0.0376	rs2148537	-6.17	0.292683	lasso	0.14	7.8e-20	0	0.001	0	0.999	0
ENSG00000118307.18	CASC1	12	25195161	25195162	-2.07899	0.0376	rs2029450	-3.54	0.222222	top1	0.021	0.00034	0.814	0.181	0.003	0.001	0.001
ENSG00000211651.3	IGLV1-44	22	22380765	22380766	2.0791	0.0376	rs6000156	3.31	0.123711	top1	0.087	6.3e-13	0	0.99	0	0.002	0.008
ENSG00000213057.5	C1orf220	1	178542751	178542752	-2.07758	0.0377	rs608656	-3.7	0.266667	susie	0.022	0.00023	0.297	0.693	0.001	0.003	0.005
ENSG00000176463.13	SLCO3A1	15	91853694	91853695	2.0766	0.0378	rs16946596	-3.86	0.206897	susie	0.12	4.8e-17	0	0.988	0	0.01	0.002
ENSG00000272053.1	RP11-367G6.3	6	25042169	25042170	2.07596	0.0379	rs9295661	7.03	0.705882	lasso	0.078	1.1e-11	0	0	0	1	0
ENSG00000066735.14	KIF26A	14	104138722	104138723	2.07596	0.0379	rs2298000	-4.13	0.166667	top1	0.049	8.7e-08	0.012	0.969	0	0.011	0.008
ENSG00000178951.8	ZBTB7A	19	4066944	4066945	2.07604	0.0379	rs350880	5.64	0.272727	top1	0.052	2.7e-08	0	0.059	0.007	0.933	0.001
ENSG00000116016.13	EPAS1	2	46293666	46293667	-2.07487	0.038	rs11125044	4.97	0.285714	top1	0.035	5.4e-06	0.121	0.6	0.046	0.228	0.006
ENSG00000197217.12	ENTPD4	8	23457694	23457695	-2.07509	0.038	rs12550612	-12.16	0.27907	susie	0.21	6.3e-31	0	0	0	1	0
ENSG00000189136.8	UBE2Q2P1	15	84570794	84570795	2.0751	0.038	rs12910413	-4.8	0.666667	enet	0.04	1.3e-06	0.765	0.077	0.138	0.014	0.007
ENSG00000064547.13	LPAR2	19	19628929	19628930	-2.075	0.038	rs2304130	-8.87	0.521739	enet	0.22	4.6e-32	0	0	0	1	0
ENSG00000166847.9	DCTN5	16	23641391	23641392	-2.07457	0.038026	rs238551	-3.7	0.04027	lasso	0.69	1.5e-145	0	0.928	0	0.018	0.054
ENSG00000188295.14	ZNF669	1	247104371	247104372	2.07335	0.0381	rs4925546	14.11	0.6	susie	0.051	3.7e-08	0	0	0.004	0.995	0
ENSG00000255545.7	RP11-627G23.1	11	134436472	134436473	-2.0743	0.0381	rs11223702	-5.65	0.387097	enet	0.054	1.7e-08	0.002	0.032	0.048	0.916	0.002
ENSG00000122035.6	RASL11A	13	27270326	27270327	2.0721	0.0383	rs7331765	3.93	0.24	lasso	0.065	5.2e-10	0.001	0.816	0	0.012	0.172
ENSG00000152207.7	CYSLTR2	13	48653710	48653711	2.0714	0.0383	rs2026029	-6.05	0.8	enet	0.016	0.0019	0.001	0	0.6	0.379	0.02
ENSG00000185198.11	PRSS57	19	695497	695498	2.07169	0.0383	rs4807440	10.64	0.24	susie	0.073	5.1e-11	0	0	0.001	0.999	0
ENSG00000073008.14	PVR	19	44643797	44643798	-2.07178	0.0383	rs1233441	5.29	0.375	enet	0.12	1.4e-17	0	0.14	0	0.859	0.001
ENSG00000180834.7	MAP6D1	3	183825593	183825594	-2.0702	0.0384	rs2293001	-9.12	0.48	susie	0.025	0.0001	0	0	0.705	0.141	0.154
ENSG00000151287.16	TEX30	13	102773810	102773811	2.0702	0.0384	rs16961786	-4.88	0.3429	top1	0.062	1.3e-09	0.001	0.832	0	0.16	0.007
ENSG00000144560.14	VGLL4	3	11771349	11771350	-2.06965	0.0385	rs7616006	5.04	0.342857	enet	0.032	1.3e-05	0.26	0.141	0.373	0.202	0.024
ENSG00000280160.1	NA	16	31093726	31093727	2.06953	0.0385	rs11864054	-5.6	0.8	top1	0.029	2.7e-05	0.057	0.006	0.822	0.092	0.022
ENSG00000222019.7	URAHP	16	90047772	90047773	2.06923	0.0385	rs11538871	5.59	0.63158	enet	0.018	0.00075	0.021	0.005	0.233	0.059	0.681
ENSG00000104805.15	NUCB1	19	48900049	48900050	-2.06837	0.0386	rs550455	11.38	0.428571	lasso	0.22	1e-32	0	0	0	1	0
ENSG00000184117.11	NIPSNAP1	22	29581336	29581337	-2.06857	0.0386	rs4820801	-8.37	0.235294	enet	0.028	4.9e-05	0	0	0.116	0.881	0.003
ENSG00000173653.7	RCE1	11	66843411	66843412	-2.0674	0.0387	rs608273	-4.14	0.363636	enet	0.043	4.2e-07	0.006	0.929	0	0.059	0.005
ENSG00000133313.14	CNDP2	18	74495815	74495816	-2.06705	0.0387	rs574481	-4.02	0.32432	enet	0.2	2.1e-28	0	0.96	0	0.02	0.021
ENSG00000188342.11	GTF2F2	13	45120514	45120515	-2.0662	0.0388	rs9534013	-3.76	0.2553	top1	0.17	4.8e-24	0	0.986	0	0.006	0.008
ENSG00000088726.15	TMEM40	3	12769456	12769457	-2.06566	0.0389	rs17037462	-6.27	0.292683	top1	0.027	6.5e-05	0.001	0.001	0.567	0.416	0.015
ENSG00000205707.10	LYRM5	12	25195215	25195216	2.06475	0.0389	rs2029450	-3.54	0.164384	susie	0.11	3e-16	0	0.982	0	0.003	0.015
ENSG00000104897.9	SF3A2	19	2237793	2237794	-2.06491	0.0389	rs20567	-6.29	0.4	susie	0.014	0.0026	0.001	0	0.369	0.164	0.466
ENSG00000114544.16	SLC41A3	3	126101560	126101561	2.06425	0.039	rs2363029	-4.36	0.413793	enet	0.23	8.7e-34	0	0.782	0	0.037	0.181
ENSG00000156453.13	PCDH1	5	141879245	141879246	2.06423	0.039	rs7733850	12.05	0.5	top1	0.034	7e-06	0	0	0.528	0.458	0.014
ENSG00000182359.14	KBTBD3	11	106077487	106077488	-2.0636	0.0391	rs2458324	3.53	0.363636	susie	0.026	7.6e-05	0.242	0.749	0.001	0.003	0.005
ENSG00000224397.5	RP11-290F20.3	20	50267485	50267486	2.0631	0.0391	rs13043334	-6.24	0.444444	enet	0.078	1.1e-11	0	0.003	0	0.997	0
ENSG00000181104.6	F2R	5	76716042	76716043	2.06241	0.0392	rs6889411	4.94	0.342857	lasso	0.041	7.7e-07	0.002	0.758	0.001	0.235	0.004
ENSG00000132334.16	PTPRE	10	127907060	127907061	-2.0623	0.0392	rs7078829	-3.7	0.27273	susie	0.018	0.00076	0.284	0.702	0.002	0.004	0.008
ENSG00000123143.12	PKN1	19	14433052	14433053	2.06211	0.0392	rs4926221	5.55	0.27907	enet	0.096	4.2e-14	0	0.084	0	0.911	0.004
ENSG00000166265.11	CYYR1	21	26573283	26573284	-2.0611	0.0393	rs2180362	-3.27	0.173913	susie	0.14	1.4e-19	0	0.99	0	0.003	0.007
ENSG00000157349.16	DDX19B	16	70289662	70289663	-2.06056	0.039345	rs11642006	-3.67	0.06667	enet	0.035	4.8e-06	0.281	0.655	0.004	0.01	0.049
ENSG00000162383.11	SLC1A7	1	53142631	53142632	-2.05888	0.0395	rs2478979	6.22	0.324324	susie	0.16	1e-22	0	0.004	0	0.996	0
ENSG00000120696.8	KBTBD7	13	41194565	41194566	-2.0591	0.0395	rs12866745	5.37	0.6667	lasso	0.11	7.1e-16	0	0.237	0	0.762	0.001
ENSG00000184441.4	AP001062.7	21	44331233	44331234	-2.0588	0.0395	rs762436	3.78	0.16	susie	0.32	2.3e-49	0	0.993	0	0.006	0.001
ENSG00000160949.16	TONSL	8	144444443	144444444	2.05692	0.0397	rs11990558	-5.43	0.545455	top1	0.16	1.3e-23	0	0.066	0	0.934	0.001
ENSG00000164120.13	HPGD	4	174523153	174523154	-2.0557	0.0398	rs13108146	3.49	0.15584	enet	0.42	1.6e-68	0	0.995	0	0.003	0.002
ENSG00000250616.2	RP11-455F5.3	16	30096429	30096430	2.05558	0.0398	rs12598978	10.48	0.48	top1	0.074	4.2e-11	0	0	0	1	0
ENSG00000230982.1	DSTNP1	21	46654021	46654022	2.0558	0.0398	rs2096507	7.31	0.545455	enet	0.034	7.2e-06	0	0	0.184	0.705	0.11
ENSG00000154719.13	MRPL39	21	25607516	25607517	2.0546	0.0399	rs2829806	-3.43	0.162162	top1	0.098	2.1e-14	0	0.99	0	0.003	0.008
ENSG00000160716.5	CHRNB2	1	154567780	154567781	2.0542	0.04	rs11264303	4.08	0.444444	top1	0.057	7e-09	0.004	0.976	0	0.013	0.007
ENSG00000138463.8	DIRC2	3	122794794	122794795	2.05321	0.0401	rs3804749	-4.49	0.169014	enet	0.1	1.1e-14	0	0.906	0	0.083	0.011
ENSG00000196417.12	ZNF765	19	53389792	53389793	-2.05247	0.0401	rs7258857	-4.31	0.226415	susie	0.11	1.4e-16	0	0.944	0	0.028	0.028
ENSG00000283994.1	NA	2	143601516	143601517	2.0515	0.0402	rs354706	7.61	0.461538	top1	0.027	6.4e-05	0	0	0.768	0.211	0.021
ENSG00000261455.1	LINC01003	7	152463785	152463786	-2.0517	0.0402	rs7809363	3.41	0.121212	enet	0.21	5.4e-30	0	0.983	0	0.002	0.015
ENSG00000211973.2	IGHV1-69	14	106715180	106715181	2.05171	0.0402	rs7143784	-3.87	0.333333	enet	0.16	8.6e-23	0	0.988	0	0.007	0.005
ENSG00000103264.17	FBXO31	16	87389759	87389760	-2.05136	0.040232	rs13335533	3.06	0.08824	susie	0.045	2.5e-07	0.003	0.93	0	0.016	0.051
ENSG00000143847.15	PPFIA4	1	203026497	203026498	2.05032	0.0403	rs2270541	4.9	0.285714	susie	0.24	3.8e-35	0	0.761	0	0.175	0.064
ENSG00000082196.20	C1QTNF3	5	34043831	34043832	2.0507	0.0403	rs3903972	-3.5	0.214286	susie	0.0067	0.03	0.903	0.094	0.003	0	0.001
ENSG00000113269.13	RNF130	5	180072117	180072118	-2.05057	0.0403	rs10516146	-8.72	0.6	top1	0.1	5.4e-15	0	0	0	1	0
ENSG00000174903.15	RAB1B	11	66268532	66268533	2.051	0.0403	rs656040	7.77	0.352941	top1	0.029	3.3e-05	0	0	0.624	0.36	0.017
ENSG00000185189.17	NRBP2	8	143840973	143840974	2.04981	0.0404	rs7829844	-5.42	0.521739	top1	0.023	0.00021	0.061	0.012	0.753	0.153	0.021
ENSG00000187097.12	ENTPD5	14	74019351	74019352	2.05007	0.0404	rs17182565	5	0.4	lasso	0.051	4.1e-08	0.078	0.502	0.053	0.339	0.027
ENSG00000187231.13	SESTD1	2	179264789	179264790	-2.0488	0.0405	rs12465449	3.67	0.266667	enet	0.15	3.1e-22	0	0.992	0	0.004	0.004
ENSG00000164077.13	MON1A	3	49930172	49930173	2.04901	0.0405	rs7619789	-3.41	0.24	enet	0.07	1.3e-10	0.003	0.987	0	0.006	0.004
ENSG00000109445.10	ZNF330	4	141220886	141220887	2.0487	0.0405	rs2322301	-4.39	0.16667	top1	0.16	2e-23	0	0.958	0	0.035	0.007
ENSG00000118520.14	ARG1	6	131573143	131573144	2.04879	0.0405	rs15375	-4.65	0.122449	top1	0.37	4e-57	0	0.945	0	0.048	0.007
ENSG00000131944.9	C19orf40	19	32972208	32972209	2.04853	0.0405	rs889140	-7.27	0.571429	enet	0.32	3.2e-48	0	0	0	1	0
ENSG00000236213.1	AC006369.2	2	37600135	37600136	-2.04786	0.0406	rs7557159	7.28	0.292683	lasso	0.17	1.5e-24	0	0	0	1	0
ENSG00000231345.3	RP11-564C4.6	10	50655966	50655967	-2.0472	0.0406	rs11594356	-4.22	0.1875	top1	0.18	2.2e-26	0	0.972	0	0.02	0.007
ENSG00000196458.10	ZNF605	12	132956305	132956306	2.04775	0.0406	rs4758911	-3.5	0.375	enet	0.14	1.1e-19	0	0.993	0	0.006	0.001
ENSG00000143811.18	PYCR2	1	225924339	225924340	-2.04677	0.0407	rs12022037	6.14	0.4	enet	0.084	2e-12	0	0.003	0.006	0.99	0.001
ENSG00000096996.15	IL12RB1	19	18098943	18098944	2.04668	0.0407	rs1560117	-12.17	0.545455	top1	0.25	1.8e-36	0	0	0	1	0
ENSG00000112297.14	AIM1	6	106360807	106360808	2.04603	0.0408	rs9486212	3.91	0.179104	top1	0.047	1.2e-07	0.039	0.945	0	0.009	0.007
ENSG00000214725.8	CDIPT-AS1	16	29863833	29863834	-2.04524	0.0408	rs7204270	5.42	0.27273	top1	0.039	1.7e-06	0.046	0.15	0.188	0.609	0.006
ENSG00000137135.17	ARHGEF39	9	35675759	35675760	-2.04431	0.0409	rs3763630	-5.86	0.387097	top1	0.074	4.1e-11	0	0.004	0	0.996	0
ENSG00000255284.1	AP006621.5	11	777577	777578	-2.0445	0.0409	rs7102856	-18.94	0.363636	lasso	0.33	1.9e-50	0	0	0	1	0
ENSG00000103642.11	LACTB	15	63121799	63121800	2.0442	0.0409	rs11630468	-6.67	0.375	top1	0.075	2.7e-11	0	0	0	1	0
ENSG00000173638.18	SLC19A1	21	45544410	45544411	2.0442	0.0409	rs1006779	-3.56	0.352941	top1	0.06	3e-09	0	0.988	0	0.005	0.007
ENSG00000139610.1	CELA1	12	51346678	51346679	-2.04309	0.041	rs1362965	6.85	0.631579	lasso	0.16	1.6e-23	0	0	0	1	0
ENSG00000101079.20	NDRG3	20	36746077	36746078	-2.0439	0.041	rs6129628	3.34	0.285714	lasso	0.038	1.8e-06	0.727	0.27	0.001	0	0.002
ENSG00000186063.12	AIDA	1	222713209	222713210	2.04203	0.0411	rs12043288	3.24	0.244898	top1	0.0043	0.065	0.912	0.085	0.002	0	0.001
ENSG00000111364.15	DDX55	12	123602098	123602099	-2.0412	0.0412	rs28573826	-7.39	0.705882	top1	0.14	6.3e-20	0	0	0	1	0
ENSG00000083845.8	RPS5	19	58386399	58386400	-2.04189	0.0412	rs1051500	-4.12	0.363636	top1	0.27	2.5e-40	0	0.961	0	0.032	0.007
ENSG00000223508.5	RPL23AP53	8	232135	232136	-2.03957	0.0414	rs12544682	-3.23	0.292683	lasso	0.026	7.3e-05	0.035	0.952	0	0.002	0.011
ENSG00000283384.1	NA	13	108335353	108335354	-2.0383	0.0415	rs9514831	5.24	0.4138	top1	0.09	2.9e-13	0	0.385	0	0.613	0.003
ENSG00000269194.1	AC006942.4	19	49808932	49808933	2.03888	0.0415	rs30008	4.96	0.48	top1	0.05	6.3e-08	0.008	0.303	0.018	0.668	0.003
ENSG00000187862.11	TTC24	1	156579726	156579727	2.0377	0.0416	rs584025	6.82	0.375	top1	0.2	9.9e-30	0	0	0	1	0
ENSG00000166851.14	PLK1	16	23678821	23678822	-2.03729	0.041621	rs238551	-3.7	0.07843	susie	0.044	3.5e-07	0.008	0.926	0	0.018	0.048
ENSG00000204745.3	AC083899.3	2	87125389	87125390	2.03681	0.0417	rs13023213	3.39	0.444444	top1	0.091	2.3e-13	0	0.991	0	0.002	0.007
ENSG00000243264.2	IGKV2D-29	2	89947511	89947512	-2.03693	0.0417	rs2556012	-2.66	0.222222	top1	0.084	2e-12	0	0.993	0	0	0.007
ENSG00000267100.1	ILF3-AS1	19	10653843	10653844	-2.03606	0.0417	rs10409243	-10.77	0.521739	susie	0.059	4.1e-09	0	0	0.005	0.994	0.001
ENSG00000263956.6	NA	1	148152321	148152322	-2.03533	0.0418	rs12408178	-3.31	0.3	top1	0.031	2e-05	0.007	0.983	0	0.003	0.007
ENSG00000168118.11	RAB4A	1	229286484	229286485	-2.03512	0.0418	rs1065674	4.45	0.285714	susie	0.0061	0.037	0.735	0.089	0.15	0.018	0.008
ENSG00000181192.11	DHTKD1	10	12068971	12068972	-2.0351	0.0418	rs12414558	-3.14	0.32432	susie	0.043	4.7e-07	0.055	0.938	0	0.003	0.004
ENSG00000126790.11	L3HYPDH	14	59484429	59484430	2.03561	0.0418	rs219318	-4.13	0.4	enet	0.19	5.3e-28	0	0.954	0	0.035	0.011
ENSG00000140450.8	ARRDC4	15	97960697	97960698	2.0358	0.0418	rs6496271	3.37	0.226415	enet	0.47	1.8e-78	0	0.966	0	0.004	0.031
ENSG00000100325.14	ASCC2	22	29838303	29838304	-2.03502	0.0418	rs8138196	-4.33	0.292683	susie	0.073	5.1e-11	0.05	0.93	0.001	0.016	0.003
ENSG00000157152.16	SYN2	3	12004401	12004402	-2.03443	0.0419	rs7616006	5.04	0.333333	enet	0.014	0.0033	0.321	0.244	0.22	0.167	0.048
ENSG00000130770.17	ATPIF1	1	28236108	28236109	-2.03319	0.042	rs6672956	5	0.235294	top1	0.1	4.2e-15	0	0.791	0	0.203	0.006
ENSG00000085982.13	USP40	2	233566781	233566782	-2.03276	0.0421	rs9247	-6.53	0.315789	susie	0.091	2e-13	0	0	0	1	0
ENSG00000065618.18	COL17A1	10	104086001	104086002	2.0326	0.0421	rs7920154	-4.45	0.375	top1	0.14	2.8e-20	0	0.88	0	0.113	0.006
ENSG00000258429.1	PDF	16	69330594	69330595	2.03206	0.0421	rs12929706	-3.38	0.4	top1	0.052	2.7e-08	0.021	0.968	0	0.004	0.007
ENSG00000171574.17	ZNF584	19	58401503	58401504	2.0318	0.0422	rs1051500	-4.12	0.352941	lasso	0.12	2.6e-17	0	0.953	0	0.032	0.015
ENSG00000257800.1	FNBP1P1	2	74120679	74120680	-2.03098	0.0423	rs828877	3.38	0.292683	lasso	0.091	2e-13	0	0.982	0	0.003	0.015
ENSG00000076650.6	GPATCH1	19	33080879	33080880	-2.03059	0.0423	rs889140	-7.16	0.48	enet	0.064	7.5e-10	0	0	0.08	0.917	0.002
ENSG00000164300.16	SERINC5	5	80256078	80256079	2.02924	0.0424	rs836817	3.21	0.153846	top1	0.11	7.8e-16	0	0.99	0	0.002	0.007
ENSG00000100462.15	PRMT5	14	22929584	22929585	2.02862	0.0425	rs4982700	-5.75	0.307692	susie	0.34	5e-53	0	0.041	0	0.959	0
ENSG00000255513.1	AC005363.9	16	1964094	1964095	-2.02848	0.0425	rs3211995	7.16	0.63158	enet	0.41	1.8e-66	0	0	0	1	0
ENSG00000267980.1	AC007292.6	19	4363878	4363879	-2.02886	0.0425	rs350880	5.64	0.3	enet	0.093	1.2e-13	0	0.059	0	0.925	0.016
ENSG00000169962.4	TAS1R3	1	1331313	1331314	2.02806	0.0426	rs1240703	3.77	0.333333	lasso	0.12	5.6e-17	0	0.973	0	0.003	0.024
ENSG00000090020.10	SLC9A1	1	27166980	27166981	2.02762	0.0426	rs12730312	5.84	0.324324	susie	0.022	0.00025	0.004	0.008	0.338	0.64	0.009
ENSG00000135999.11	EPC2	2	148644439	148644440	-2.02719	0.0426	rs7425814	-3.77	0.07947	top1	0.044	3.9e-07	0.058	0.932	0	0.002	0.007
ENSG00000128699.13	ORMDL1	2	189783572	189783573	2.02756	0.0426	rs7563737	-4.11	0.190476	top1	0.087	6.6e-13	0	0.982	0	0.011	0.007
ENSG00000196655.11	TRAPPC4	11	119018690	119018691	-2.0272	0.0426	rs10736492	-7.72	0.333333	susie	0.34	8.5e-52	0	0	0	1	0
ENSG00000242580.1	IGKV1D-43	2	90209872	90209873	-2.02624	0.0427	rs2556012	-2.66	0.244898	enet	0.14	3.5e-20	0	0.97	0	0	0.03
ENSG00000170445.12	HARS	5	140692023	140692024	-2.02657	0.0427	rs17286891	5.5	0.923077	top1	0.023	0.0002	0.125	0.009	0.786	0.058	0.021
ENSG00000198690.9	FAN1	15	30903851	30903852	2.0258	0.0428	rs8031106	-4.46	0.214286	susie	0.25	1e-36	0	0.977	0	0.022	0.001
ENSG00000244687.11	UBE2V1	20	50115958	50115959	-2.0254	0.0428	rs13043334	-6.24	0.352941	susie	0.021	0.00039	0.002	0.001	0.665	0.279	0.054
ENSG00000212916.4	MAP10	1	232804891	232804892	2.02421	0.0429	rs673564	-3.82	0.126316	top1	0.043	4.2e-07	0.109	0.88	0.001	0.004	0.006
ENSG00000092529.23	CAPN3	15	42359499	42359500	2.0236	0.043	rs1002774	14.12	0.75	top1	0.064	8.8e-10	0	0	0.001	0.999	0
ENSG00000188779.10	SKOR1	15	67819703	67819704	-2.0207	0.0433	rs8042507	-5.6	0.48	susie	0.022	0.00028	0.046	0.034	0.381	0.285	0.254
ENSG00000146085.7	MUT	6	49463190	49463191	2.02006	0.0434	rs9369845	-3.65	0.222222	lasso	0.18	2.3e-26	0	0.993	0	0.004	0.003
ENSG00000151914.19	DST	6	56954627	56954628	2.02006	0.0434	rs12663703	3.51	0.428571	top1	0.0047	0.057	0.981	0.016	0.003	0	0
ENSG00000132604.10	TERF2	16	69408570	69408571	-2.0203	0.0434	rs12929706	-3.38	0.3	top1	0.011	0.0072	0.906	0.089	0.003	0	0.001
ENSG00000205930.8	C21orf49	21	32772099	32772100	2.0196	0.0434	rs8129216	-3.57	0.169014	susie	0.0043	0.065	0.932	0.06	0.004	0	0.003
ENSG00000135736.5	CCDC102A	16	57536598	57536599	2.01932	0.043454	rs17373185	-2.51	0.02239	top1	0.029	3.5e-05	0.746	0.233	0.006	0.002	0.013
ENSG00000099991.17	CABIN1	22	24011191	24011192	-2.01859	0.0435	rs2739338	6.16	0.27907	susie	0.073	4.7e-11	0	0.003	0	0.997	0
ENSG00000067167.7	TRAM1	8	70608386	70608387	2.01839	0.0436	rs7824495	-4.05	0.461538	top1	0.054	1.9e-08	0.002	0.986	0	0.005	0.007
ENSG00000257433.5	RP1-197B17.3	12	47706084	47706085	2.01604	0.0438	rs1635554	-4.36	0.375	lasso	0.16	3.7e-23	0	0.919	0	0.079	0.003
ENSG00000119723.16	COQ6	14	73949925	73949926	-2.01579	0.0438	rs17182565	5	0.48	top1	0.031	1.6e-05	0.422	0.171	0.284	0.115	0.009
ENSG00000222335.1	Y_RNA	3	196202348	196202349	2.01488	0.0439	rs11923648	-5.94	0.3	enet	0.0094	0.012	0.015	0.006	0.664	0.285	0.029
ENSG00000264006.6	NA	10	5185186	5185187	2.0155	0.0439	rs4881459	4.87	0.34286	enet	0.081	4.4e-12	0.006	0.505	0.006	0.466	0.017
ENSG00000251129.1	RP11-734I18.1	4	31997396	31997397	2.014	0.044	rs7699029	-4.26	0.18182	lasso	0.39	4.6e-62	0	0.978	0	0.013	0.009
ENSG00000185187.12	SIGIRR	11	417396	417397	2.0138	0.044	rs7102856	-18.94	0.6	enet	0.15	5.9e-22	0	0	0	1	0
ENSG00000110619.17	CARS	11	3057612	3057613	-2.0133	0.0441	rs4758621	-7.89	0.342857	top1	0.043	4.4e-07	0	0	0.116	0.881	0.003
ENSG00000101236.16	RNF24	20	4015581	4015582	-2.0131	0.0441	rs13043330	-6.3	0.5	enet	0.12	1.8e-17	0	0.002	0.002	0.996	0
ENSG00000233929.1	MT1XP1	1	16241397	16241398	2.01013	0.0444	rs7522506	-4.3	0.164384	top1	0.065	5.4e-10	0.001	0.96	0	0.032	0.007
ENSG00000263327.6	TAPT1-AS1	4	16226684	16226685	-2.0105	0.0444	rs1612161	-3.62	0.1519	enet	0.097	3.2e-14	0	0.94	0	0.005	0.055
ENSG00000242766.1	IGKV1D-17	2	90082634	90082635	-2.00875	0.0446	rs2556012	-2.66	0.5	enet	0.23	1.9e-33	0	0.976	0	0	0.024
ENSG00000225331.1	AP001055.6	21	44160075	44160076	-2.0081	0.0446	rs762436	3.78	0.342857	susie	0.073	4.9e-11	0.254	0.667	0.001	0.003	0.074
ENSG00000242114.5	MTFP1	22	30425529	30425530	2.00809	0.0446	rs8138196	-4.33	0.235294	enet	0.0066	0.03	0.812	0.143	0.034	0.006	0.005
ENSG00000163958.13	ZDHHC19	3	196211436	196211437	-2.00718	0.0447	rs11923648	-6.12	0.333333	top1	0.061	1.9e-09	0	0.007	0	0.992	0
ENSG00000133256.12	PDE6B	4	625583	625584	-2.0079	0.0447	rs4690187	-11.29	0.54545	top1	0.031	1.9e-05	0	0	0.66	0.322	0.018
ENSG00000106554.11	CHCHD3	7	133082087	133082088	2.0076	0.0447	rs12707084	3.85	0.125	top1	0.022	0.00023	0.892	0.104	0.003	0	0.001
ENSG00000272506.1	RP4-535B20.4	1	65004086	65004087	2.00609	0.0448	rs2025804	16.34	0.444444	enet	0.014	0.0033	0	0	0.578	0.391	0.031
ENSG00000231305.3	RP11-723O4.2	3	128871539	128871540	2.0065	0.0448	rs4328821	-20	0.5	top1	0.13	8.7e-19	0	0	0	1	0
ENSG00000271046.1	RP11-138I18.2	10	11679674	11679675	-2.0064	0.0448	rs10905918	-3.68	0.42857	top1	0.043	4.5e-07	0.031	0.956	0	0.005	0.007
ENSG00000197928.10	ZNF677	19	53254897	53254898	2.00653	0.0448	rs1284517	3.84	0.4	top1	0.066	4.1e-10	0	0.985	0	0.008	0.007
ENSG00000138777.19	PPA2	4	105474080	105474081	-2.0034	0.0451	rs7679673	12.11	0.70588	top1	0.11	2.3e-16	0	0	0	1	0
ENSG00000165271.16	NOL6	9	33473929	33473930	-2.00262	0.0452	rs17253468	4.18	0.521739	top1	0.18	1.9e-26	0	0.979	0	0.014	0.007
ENSG00000175581.13	MRPL48	11	73787315	73787316	2.0025	0.0452	rs1939383	-3.83	0.171429	susie	0.21	5e-30	0	0.987	0	0.011	0.002
ENSG00000260063.1	RP5-968P14.2	1	26694130	26694131	-2.00195	0.0453	rs12730312	5.84	0.4	top1	0.034	8e-06	0.006	0.007	0.445	0.531	0.012
ENSG00000224660.1	SH3BP5-AS1	3	15254183	15254184	-2.00201	0.0453	rs1159749	-5.3	0.285714	lasso	0.066	4.4e-10	0	0.375	0	0.622	0.002
ENSG00000163378.13	EOGT	3	69013939	69013940	-2.00186	0.0453	rs17006013	3.85	0.4	top1	0.035	5.1e-06	0.025	0.961	0	0.007	0.007
ENSG00000163590.13	PPM1L	3	160755601	160755602	-2.00157	0.0453	rs4679880	-3.24	0.196721	top1	0.046	1.8e-07	0.054	0.938	0	0.002	0.006
ENSG00000106460.18	TMEM106B	7	12211240	12211241	2.0021	0.0453	rs12539627	3.45	0.193548	susie	0.19	5.3e-28	0	0.962	0	0.004	0.034
ENSG00000224272.2	AC114730.3	2	241812015	241812016	2.00081	0.0454	rs6723363	5.18	0.545455	top1	0.054	1.8e-08	0.002	0.331	0.003	0.662	0.002
ENSG00000113758.13	DBN1	5	177474400	177474401	-2.00094	0.0454	rs12187932	-8.03	0.75	susie	0.096	3.6e-14	0	0	0	1	0
ENSG00000090376.10	IRAK3	12	66188878	66188879	-2.00088	0.0454	rs7968902	6.8	0.4	lasso	0.033	8.9e-06	0	0	0.42	0.538	0.042
ENSG00000279930.1	NA	16	1437153	1437154	2.00138	0.0454	rs2281226	-8.68	0.33333	enet	0.13	1e-18	0	0	0	1	0
ENSG00000108107.14	RPL28	19	55385344	55385345	-2.00021	0.0455	rs1613662	5.64	0.4	top1	0.15	1.3e-21	0	0.041	0	0.958	0
ENSG00000115084.13	SLC35F5	2	113756822	113756823	-1.99922	0.0456	rs13032628	-6.28	0.444444	enet	0.031	1.9e-05	0	0.001	0.214	0.684	0.101
ENSG00000165406.15	MARCH8	10	45594905	45594906	-1.9989	0.0456	rs7086046	5.63	0.48	susie	0.0086	0.016	0.011	0.001	0.338	0.039	0.611
ENSG00000119953.12	SMNDC1	10	110304950	110304951	1.9991	0.0456	rs1935465	6.77	0.70588	lasso	0.014	0.0033	0	0	0.567	0.16	0.274
ENSG00000158716.8	DUSP23	1	159780931	159780932	1.99827	0.0457	rs12744244	-5.67	0.413793	enet	0.017	0.0011	0.011	0.003	0.226	0.066	0.695
ENSG00000183458.13	RP11-958N24.1	16	14911550	14911551	-1.99795	0.0457	rs10221046	6.34	0.21429	top1	0.038	2.3e-06	0	0.002	0.155	0.839	0.004
ENSG00000085721.12	RRN3	16	15094316	15094317	-1.99795	0.0457	rs10221046	5.19	0.1875	top1	0.047	1.6e-07	0.048	0.554	0.031	0.362	0.005
ENSG00000136011.14	STAB2	12	103587272	103587273	1.99704	0.0458	rs728166	-3.82	0.285714	top1	0.084	1.8e-12	0	0.979	0	0.015	0.007
ENSG00000260306.1	RP11-645C24.5	16	21795758	21795759	-1.99672	0.045855	rs11644214	2.75	0.05042	enet	0.15	7.2e-22	0	0.987	0	0.002	0.01
ENSG00000162733.16	DDR2	1	162631372	162631373	1.99651	0.0459	rs164583	-5.15	0.333333	top1	0.03	2.2e-05	0.448	0.075	0.398	0.067	0.011
ENSG00000167702.11	KIFC2	8	144466042	144466043	1.99641	0.0459	rs11990558	-5.45	0.352941	enet	0.08	7e-12	0.001	0.064	0.015	0.92	0.001
ENSG00000150977.10	RILPL2	12	123436716	123436717	1.99628	0.0459	rs28573826	-7.39	0.705882	enet	0.059	4e-09	0	0	0.028	0.971	0.001
ENSG00000170113.15	NIPA1	15	22773287	22773288	1.996	0.0459	rs8040193	4.7	0.3	enet	0.069	2e-10	0.005	0.936	0	0.056	0.003
ENSG00000061676.14	NCKAP1	2	183038857	183038858	1.99498	0.046	rs1972947	3.69	0.130435	top1	0.0073	0.024	0.876	0.12	0.002	0	0.001
ENSG00000105352.10	CEACAM4	19	41627073	41627074	1.99569	0.046	rs338585	6.59	0.413793	lasso	0.19	1e-27	0	0	0	1	0
ENSG00000121895.7	TMEM156	4	39032921	39032922	1.9949	0.0461	rs7669821	-5.31	0.21053	top1	0.043	5.3e-07	0.004	0.2	0.017	0.777	0.002
ENSG00000170464.9	DNAJC18	5	139444490	139444491	-1.99468	0.0461	rs11242447	-5.25	0.444444	top1	0.095	5.8e-14	0	0.101	0	0.898	0.001
ENSG00000176268.5	CYCSP34	13	40863901	40863902	1.9949	0.0461	rs7323267	-6.44	0.4138	enet	0.003	0.1	0.001	0	0.779	0.057	0.163
ENSG00000196670.13	ZFP62	5	180861284	180861285	-1.9935	0.0462	rs4700745	4.68	0.24	top1	0.11	1.1e-15	0	0.933	0	0.06	0.006
ENSG00000146476.10	C6orf211	6	151452257	151452258	-1.99324	0.0462	rs12525200	5.18	0.631579	top1	0.0087	0.016	0.18	0.016	0.72	0.065	0.02
ENSG00000253559.1	OSGEPL1-AS1	2	189764854	189764855	-1.9929	0.0463	rs7563737	-4.11	0.184615	lasso	0.022	0.00024	0.665	0.323	0.007	0.004	0.001
ENSG00000074266.19	EED	11	86244543	86244544	1.9915	0.0464	rs1445511	-3.62	0.206897	susie	0.084	2e-12	0	0.981	0	0.011	0.008
ENSG00000280828.1	NA	7	128533651	128533652	1.9907	0.0465	rs4731416	-4.54	0.272727	top1	0.1	5.2e-15	0	0.958	0	0.036	0.006
ENSG00000100207.18	TCF20	22	42343615	42343616	1.99048	0.0465	rs133382	5.16	0.444444	lasso	0.041	8.6e-07	0.009	0.122	0.061	0.8	0.007
ENSG00000243789.10	JMJD7	15	41828084	41828085	-1.9904	0.0466	rs1002774	14.12	0.6	enet	0.099	1.7e-14	0	0	0	1	0
ENSG00000234616.8	JRK	8	142681919	142681920	-1.98847	0.0468	rs4073782	3.86	0.206897	susie	0.17	5e-24	0	0.983	0	0.01	0.007
ENSG00000139620.12	KANSL2	12	48682237	48682238	-1.98825	0.0468	rs3752820	-5.44	0.48	susie	0.076	2e-11	0	0.213	0	0.781	0.006
ENSG00000226002.1	RP11-460N20.5	7	65084102	65084103	1.9869	0.0469	rs580759	-7.39	0.857143	top1	0.49	1.1e-84	0	0	0	1	0
ENSG00000130703.15	OSBPL2	20	62231921	62231922	-1.987	0.0469	rs6061393	5.79	0.196721	enet	0.15	2.2e-21	0	0.053	0	0.946	0.001
ENSG00000164125.15	FAM198B	4	158173317	158173318	-1.9861	0.047	rs4320182	-3.08	0.30769	top1	0.17	6.9e-24	0	0.991	0	0.002	0.007
ENSG00000100429.17	HDAC10	22	50249858	50249859	-1.98619	0.047	rs137862	-4.86	0.387097	top1	0.29	5.8e-43	0	0.67	0	0.326	0.004
ENSG00000258602.1	RP11-7F17.7	14	76959637	76959638	-1.98511	0.0471	rs12435136	-8.6	0.333333	top1	0.096	3.7e-14	0	0	0	1	0
ENSG00000246548.3	RP11-7F17.5	14	77041063	77041064	-1.98511	0.0471	rs10145540	-8.88	0.363636	top1	0.1	1.3e-14	0	0	0	1	0
ENSG00000258819.1	RP11-7F17.3	14	77076343	77076344	-1.98511	0.0471	rs10145540	-8.72	0.375	top1	0.16	2.2e-23	0	0	0	1	0
ENSG00000271344.1	RP11-274B21.9	7	128690450	128690451	1.9829	0.0474	rs4731416	-3.97	0.230769	top1	0.047	1.3e-07	0.046	0.935	0.001	0.012	0.006
ENSG00000138131.3	LOXL4	10	98268249	98268250	-1.9827	0.0474	rs12251897	4.33	0.27907	top1	0.031	1.6e-05	0.029	0.938	0.001	0.026	0.006
ENSG00000049883.14	PTCD2	5	72320526	72320527	1.98148	0.0475	rs10060299	-13.81	0.75	top1	0.022	0.00024	0	0	0.942	0.032	0.026
ENSG00000276597.1	NA	7	142554835	142554836	1.9815	0.0475	rs7793482	-3.63	0.184615	top1	0.1	6.8e-15	0	0.99	0	0.003	0.007
ENSG00000155097.11	ATP6V1C1	8	103021062	103021063	1.98197	0.0475	rs2570950	9.17	0.521739	top1	0.33	1.1e-49	0	0	0	1	0
ENSG00000198464.13	ZNF480	19	52297176	52297177	1.98169	0.0475	rs17778649	-3.88	0.428571	enet	0.023	0.00017	0.202	0.762	0.006	0.024	0.006
ENSG00000106034.17	CPED1	7	120988676	120988677	-1.9809	0.0476	rs728115	3.69	0.272727	top1	0.12	9.6e-18	0	0.99	0	0.003	0.007
ENSG00000171222.10	SCAND1	20	35959471	35959472	1.9801	0.0477	rs8050	3.18	0.333333	top1	0.044	3.5e-07	0.024	0.968	0	0.002	0.006
ENSG00000107643.15	MAPK8	10	48306638	48306639	-1.9791	0.0478	rs730591	-4.2	0.44444	enet	0.044	3e-07	0.002	0.967	0	0.024	0.007
ENSG00000101605.12	MYOM1	18	3220107	3220108	1.97854	0.0479	rs12969768	-3.62	0.25	enet	0.15	3.1e-21	0	0.993	0	0.004	0.003
ENSG00000181830.8	SLC35C1	11	45804071	45804072	-1.9761	0.0481	rs7925811	3.98	0.103448	top1	0.053	2.2e-08	0.007	0.982	0	0.005	0.006
ENSG00000101052.12	IFT52	20	43590930	43590931	-1.9767	0.0481	rs2179593	-5.87	0.333333	susie	0.1	4.4e-15	0	0.008	0	0.99	0.002
ENSG00000232216.1	IGHV3-43	14	106470799	106470800	-1.97542	0.0482	rs7143784	-3.87	0.333333	enet	0.08	6.3e-12	0.183	0.803	0.001	0.006	0.006
ENSG00000223553.6	SMPD4P1	22	20656913	20656914	1.97585	0.0482	rs1000539	3.62	0.141176	susie	0.33	3.1e-50	0	0.993	0	0.004	0.003
ENSG00000151773.12	CCDC122	13	43874926	43874927	1.9751	0.0483	rs17065688	-3.82	0.2791	top1	0.12	9.3e-17	0	0.986	0	0.008	0.006
ENSG00000100360.14	IFT27	22	36776255	36776256	-1.97447	0.0483	rs2413450	5.15	0.244898	enet	0.13	3.1e-19	0	0.411	0	0.584	0.004
ENSG00000279766.1	NA	8	140572810	140572811	-1.97427	0.0484	rs7823724	3.9	0.363636	susie	0.2	1.6e-28	0	0.979	0	0.015	0.006
ENSG00000245556.2	CTD-2037K23.2	5	78360506	78360507	-1.97256	0.0485	rs13162495	4.93	0.545455	top1	0.026	7.6e-05	0.504	0.125	0.29	0.072	0.009
ENSG00000172197.10	MBOAT1	6	20212398	20212399	1.97263	0.0485	rs2069013	-5.65	0.363636	top1	0.033	9.3e-06	0.003	0.067	0.036	0.892	0.001
ENSG00000106258.13	CYP3A5	7	99679997	99679998	1.9732	0.0485	rs4646450	6.29	1	susie	0.04	1.1e-06	0	0	0.036	0.96	0.003
ENSG00000168899.4	VAMP5	2	85584407	85584408	-1.97194	0.0486	rs2366404	-8.84	0.8	top1	0.11	1.6e-15	0	0	0	1	0
ENSG00000108091.10	CCDC6	10	59906655	59906656	-1.9723	0.0486	rs915188	-4.71	0.36364	susie	0.036	4e-06	0.01	0.791	0.002	0.149	0.047
ENSG00000162927.13	PUS10	2	61018160	61018161	1.9714	0.0487	rs2593620	-10.6	0.666667	enet	0.014	0.0032	0	0	0.023	0.977	0.001
ENSG00000225101.4	OR52K3P	11	4474812	4474813	1.9708	0.0487	rs7118691	-3.35	0.162162	susie	0.45	2.4e-75	0	0.994	0	0.004	0.002
ENSG00000100012.11	SEC14L3	22	30472048	30472049	-1.97112	0.0487	rs8138196	-4.33	0.285714	enet	0.28	5.9e-42	0	0.95	0	0.04	0.011
ENSG00000241043.1	GVQW1	9	32567126	32567127	-1.97004	0.0488	rs7045087	4.59	0.315789	top1	0.068	2.5e-10	0	0.948	0	0.046	0.006
ENSG00000137509.10	PRCP	11	82970583	82970584	1.9704	0.0488	rs1060296	-3.29	0.27907	top1	0.026	7e-05	0.929	0.065	0.005	0	0
ENSG00000163382.11	APOA1BP	1	156591761	156591762	-1.96931	0.0489	rs584025	6.82	0.48	top1	0.055	1.1e-08	0	0	0.007	0.992	0
ENSG00000100441.9	KHNYN	14	24429934	24429935	-1.96908	0.0489	rs8017377	5.47	0.387097	lasso	0.47	1.8e-78	0	0.143	0	0.856	0.001
ENSG00000157617.16	C2CD2	21	41953889	41953890	1.9687	0.049	rs2236440	5.9	0.363636	top1	0.04	1.1e-06	0.002	0.025	0.084	0.886	0.002
ENSG00000135951.14	TSGA10	2	99154953	99154954	1.96675	0.0492	rs17022564	-3.76	0.6	top1	0.23	2.6e-33	0	0.981	0	0.013	0.006
ENSG00000274270.1	NA	13	50125815	50125816	-1.9664	0.0493	rs806321	5.91	0.4	enet	0.017	0.0011	0.006	0.006	0.475	0.494	0.018
ENSG00000142102.15	ATHL1	11	289137	289138	1.9654	0.0494	rs7102856	-18.94	0.521739	top1	0.13	2e-18	0	0	0	1	0
ENSG00000261716.1	RP11-196G18.22	1	149849023	149849024	1.9646	0.0495	rs834225	7.79	0.8	enet	0.012	0.005	0	0	0.839	0.051	0.11
ENSG00000234585.6	CCT6P3	7	65038359	65038360	1.9632	0.0496	rs580759	-7.38	0.705882	susie	0.49	1.7e-83	0	0	0	1	0
ENSG00000283674.1	NA	8	12665587	12665588	1.96291	0.0497	rs1474140	4.28	0.26087	top1	0.06	2.4e-09	0.001	0.977	0	0.016	0.006
ENSG00000188603.18	CLN3	16	28495097	28495098	1.96175	0.0498	rs169524	4.65	0.54545	top1	0.11	1.4e-15	0	0.653	0	0.343	0.004
ENSG00000273045.5	C2ORF15	2	99141572	99141573	-1.96112	0.0499	rs17022564	-3.75	0.705882	top1	0.049	7.2e-08	0.028	0.953	0	0.013	0.006
Abbreviations: Chr, chromosome; GWAS, genome-wide association studies; perm, permutation test; PP, poster probability; SNP, single nucleotide polymorphism; TWAS, transcriptome-wide association studies.
Note: A Bonferroni-corrected criterion of p-value < 6.27 ×10-6 (0.05/7,890 cross-tissue genes) was adopted as a measure of statistical significance, as shown in bold.

### Sheet: S14
Table s14. Results of TWAS, conditional analysis, permutation testing and colocalization analysis on Natural Killer T cells.
Gene	Gene name	Chr	Start position	End position	TWAS Z-score	TWAS pval	Best GWAS SNP	SNP Z-score	Perm p val	Model	Model R2	Model p val	PP.H0	PP.H1	PP.H2	PP.H3	PP.H4
ENSG00000149294.16	NCAM1	11	112961246	112961247	10.2904	7.79e-25	rs1992842	-10.29	0	top1	0.058	5.2e-09	0	0	0	0	1
ENSG00000178209.14	PLEC	8	143976733	143976734	-5.53114	3.18e-08	rs7819099	5.55	0.00696	lasso	0.42	9.3e-68	0	0	0	0.004	0.996
ENSG00000204791.9	CTD-3065J16.6	8	144049078	144049079	-5.13317	2.85e-07	rs7819099	5.55	0.10084	top1	0.04	1.3e-06	0	0	0.008	0.038	0.954
ENSG00000186583.11	SPATC1	8	144012413	144012414	-4.86315	1.16e-06	rs7819099	5.55	0.0281	enet	0.019	0.00062	0	0	0.018	0.035	0.946
ENSG00000185189.17	NRBP2	8	143840973	143840974	-4.55303	5.29e-06	rs7819099	5.55	0.12632	top1	0.023	0.00021	0.003	0.001	0.652	0.132	0.212
ENSG00000178719.16	GRINA	8	143990057	143990058	-4.43548	9.19e-06	rs7819099	5.55	0.09449	lasso	0.054	1.7e-08	0	0.002	0	0.313	0.685
ENSG00000267213.4	AC007773.2	19	32405541	32405542	4.10616	4.02e-05	rs10853921	-4.47	0.0014	susie	0.032	1.4e-05	0.003	0.028	0.001	0.014	0.953
ENSG00000178685.13	PARP10	8	144012771	144012772	-4.02602	5.67e-05	rs7819099	5.55	0.12121	susie	0.2	1.6e-29	0	0	0	0.082	0.917
ENSG00000188559.13	RALGAPA2	20	20712487	20712488	-3.8338	0.000126	rs6082047	-4.06	0.0455	top1	0.064	7.8e-10	0	0.057	0	0.05	0.892
ENSG00000107960.10	OBFC1	10	103918204	103918205	3.77123	0.000162	rs7100920	-4.1	0.000668	susie	0.079	8e-12	0	0.082	0	0.011	0.906
ENSG00000139899.10	CBLN3	14	24430953	24430954	3.6922	0.000222	rs13841	-3.82	0.00174	enet	0.49	6.6e-84	0	0.436	0	0.027	0.537
ENSG00000124942.13	AHNAK	11	62556234	62556235	3.63947	0.000273	rs2513064	3.49	0.00619	enet	0.0092	0.013	0.675	0.185	0.027	0.007	0.106
ENSG00000087076.8	HSD17B14	19	48836677	48836678	3.55505	0.000378	rs10413941	-3.65	0.00437	top1	0.076	2e-11	0	0.15	0	0.006	0.845
ENSG00000180537.12	RNF182	6	13924445	13924446	3.50253	0.000461	rs9396272	4	0.00495	enet	0.55	6.3e-100	0	0.17	0	0.019	0.81
ENSG00000269194.1	AC006942.4	19	49808932	49808933	-3.32899	0.000872	rs1545474	3.82	0.0088	top1	0.05	6.3e-08	0.007	0.271	0	0.013	0.709
ENSG00000161395.13	PGAP3	17	39696796	39696797	3.248	0.00116	rs4795369	3.8	0.6	susie	0.0024	0.13	0.409	0.065	0.226	0.036	0.265
ENSG00000154447.14	SH3RF1	4	169271104	169271105	-3.19589	0.00139	rs992939	3.2	0	top1	0.25	9e-37	0	0.365	0	0.013	0.622
ENSG00000104093.13	DMXL2	15	51622832	51622833	3.14901	0.00164	rs13329067	-3.54	0.00296	enet	0.065	5.2e-10	0.001	0.8	0	0.024	0.175
ENSG00000168038.10	ULK4	3	41962429	41962430	-3.128	0.00176	rs9847006	-3.3	0.053097	top1	0.36	1.4e-55	0	0.412	0	0.021	0.567
ENSG00000163602.10	RYBP	3	72446620	72446621	-3.12699	0.00177	rs12497693	3.72	0.01373	enet	0.37	1.6e-58	0	0.631	0	0.036	0.334
ENSG00000119326.14	CTNNAL1	9	109013528	109013529	3.12683	0.00177	rs2274926	3.28	0.01794	top1	0.12	1.7e-17	0	0.416	0	0.014	0.57
ENSG00000068784.12	SRBD1	2	45612164	45612165	3.10826	0.00188	rs3768759	4.17	0.02553	enet	0.03	2.5e-05	0.036	0.22	0.008	0.047	0.69
ENSG00000178201.4	VN1R1	19	57457141	57457142	-3.09477	0.00197	rs8100796	-3.16	0.00342	enet	0.062	1.6e-09	0.021	0.803	0	0.014	0.162
ENSG00000020181.17	GPR124	8	37784190	37784191	3.08116	0.00206	rs7813990	-4.07	0.01653	enet	0.094	8.6e-14	0	0.811	0	0.075	0.115
ENSG00000131797.12	CLUHP3	16	31700589	31700590	3.05801	0.00223	rs6565285	3.09	0.00756	susie	0.41	1e-65	0	0.473	0	0.008	0.519
ENSG00000131943.17	C19orf12	19	29715788	29715789	3.04575	0.00232	rs1001434	3.05	0	top1	0.1	6.2e-15	0	0.479	0	0.007	0.514
ENSG00000170049.9	KCNAB3	17	7929802	7929803	3.03687	0.00239	rs11078716	-3.4	0.02335	susie	0.11	1.2e-16	0	0.486	0	0.018	0.496
ENSG00000140455.16	USP3	15	63504510	63504511	3.0237	0.0025	rs11071754	-3.52	0.00452	top1	0.12	8e-18	0	0.494	0	0.01	0.496
ENSG00000183734.4	ASCL2	11	2270951	2270952	-2.98829	0.00281	rs2074023	-4.01	0.01653	susie	0.07	1.2e-10	0.023	0.471	0.002	0.044	0.461
ENSG00000204677.10	FAM153C	5	178006404	178006405	-2.98286	0.00286	rs2913828	-2.66	0.005175	enet	0.11	1.9e-16	0	0.946	0	0.009	0.045
ENSG00000198363.17	ASPH	8	61714639	61714640	2.97801	0.0029	rs16927639	3.41	0.01417	lasso	0.065	5.3e-10	0	0.411	0	0.013	0.576
ENSG00000268895.5	A1BG-AS1	19	58347750	58347751	-2.97429	0.00294	rs16988665	2.94	0.00271	susie	0.11	7.9e-16	0	0.656	0	0.008	0.336
ENSG00000159069.13	FBXW5	9	136944686	136944687	2.97072	0.00297	rs4880163	2.99	0.00786	top1	0.077	1.4e-11	0	0.532	0	0.012	0.456
ENSG00000166780.10	C16orf45	16	15434294	15434295	-2.96793	0.003	rs17214007	3.48	0.07947	susie	0.089	3.9e-13	0	0.531	0	0.018	0.451
ENSG00000121807.5	CCR2	3	46353733	46353734	2.967	0.00301	rs6808303	-3.02	0.055814	enet	0.03	2.5e-05	0.009	0.75	0	0.018	0.224
ENSG00000175445.14	LPL	8	19901716	19901717	-2.95851	0.00309	rs7841189	-2.91	0.00385	enet	0.14	1.4e-20	0	0.861	0	0.015	0.124
ENSG00000272871.1	RP11-408A13.4	9	14590064	14590065	2.95566	0.00312	rs1494340	-3.97	0.0201	susie	0.11	1.3e-16	0	0.851	0	0.06	0.09
ENSG00000226450.2	CYP2D8P	22	42155000	42155001	2.93329	0.00335	rs9611766	-3.47	0.0079	enet	0.11	9.2e-16	0	0.914	0	0.025	0.061
ENSG00000227550.2	TRBV7-5	7	142474095	142474096	-2.91527	0.00355	rs6951080	3.22	0.0264	susie	0.05	5.7e-08	0.005	0.647	0	0.02	0.328
ENSG00000267838.2	AC008746.12	19	54439543	54439544	-2.91418	0.00357	rs4806766	3.23	0.01508	susie	0.27	1.1e-40	0	0.696	0	0.013	0.292
ENSG00000100068.11	LRP5L	22	25405376	25405377	-2.90699	0.00365	rs484400	3.58	0.01705	enet	0.044	3.8e-07	0.06	0.395	0.003	0.02	0.522
ENSG00000182534.13	MXRA7	17	76711015	76711016	-2.89806	0.00375	rs12951774	-4.35	0.05479	enet	0.56	7.7e-102	0	0.508	0	0.118	0.375
ENSG00000265458.1	RP13-20L14.6	17	82458520	82458521	2.88327	0.00394	rs2229425	3.37	0.00131	enet	0.023	0.00017	0.875	0.1	0.011	0.001	0.012
ENSG00000279144.1	NA	3	52848552	52848553	-2.88051	0.00397	rs3617	-4.13	0.131868	susie	0.013	0.0038	0.245	0.367	0.039	0.059	0.29
ENSG00000119138.4	KLF9	9	70414623	70414624	2.87682	0.00402	rs7034715	4.17	0.01157	top1	0.038	1.8e-06	0.306	0.373	0.036	0.043	0.242
ENSG00000127191.17	TRAF2	9	136881911	136881912	2.86538	0.00417	rs4880163	2.99	0.02381	susie	0.048	9.8e-08	0	0.669	0	0.016	0.315
ENSG00000249825.5	CTD-2201I18.1	5	80083653	80083654	-2.85673	0.00428	rs11738136	-2.8	0.03352	susie	0.007	0.027	0.864	0.103	0.017	0.002	0.013
ENSG00000234327.7	AC012146.7	17	5111467	5111468	-2.85591	0.00429	rs1047966	3.3	0.01762	susie	0.053	2.6e-08	0.001	0.447	0	0.01	0.542
ENSG00000070526.14	ST6GALNAC1	17	76643837	76643838	2.84992	0.00437	rs12951774	-4.35	0.02703	lasso	0.13	3e-18	0	0.647	0	0.15	0.203
ENSG00000170412.16	GPRC5C	17	74424850	74424851	2.84759	0.00441	rs7224429	4.15	0.01368	enet	0.27	4.5e-40	0	0.869	0	0.066	0.066
ENSG00000131845.14	ZNF304	19	57351359	57351360	2.84666	0.00442	rs8100796	-3.16	0.01365	top1	0.072	6.1e-11	0	0.618	0	0.011	0.371
ENSG00000267369.1	RP11-1094M14.8	17	35498217	35498218	2.83631	0.00456	rs9916629	5.88	0.06593	enet	0.075	2.5e-11	0	0.002	0.152	0.837	0.009
ENSG00000116663.10	FBXO6	1	11664123	11664124	-2.81992	0.0048	rs12029016	-3.73	0.03704	enet	0.079	7.1e-12	0.044	0.888	0.002	0.036	0.03
ENSG00000283709.1	NA	10	26944417	26944418	-2.81212	0.004922	rs10829174	-2.82	0.093023	susie	0.014	0.0032	0.739	0.201	0.013	0.004	0.044
ENSG00000197312.11	DDI2	1	15617499	15617500	-2.80593	0.00502	rs10754889	3.65	0.02335	susie	0.053	2.4e-08	0	0.652	0	0.03	0.318
ENSG00000160959.7	LRRC14	8	144517991	144517992	-2.80262	0.00507	rs4244613	3.13	0.02667	top1	0.082	3.6e-12	0	0.645	0	0.012	0.343
ENSG00000078269.14	SYNJ2	6	157981886	157981887	2.80037	0.005104	rs17489570	2.93	0.00799	susie	0.14	7.7e-21	0	0.701	0	0.012	0.287
ENSG00000184708.17	EIF4ENIF1	22	31496107	31496108	2.79202	0.00524	rs929036	3.1	0.00915	top1	0.032	1.1e-05	0.117	0.573	0.003	0.012	0.295
ENSG00000181396.12	OGFOD3	17	82415626	82415627	-2.77297	0.00555	rs2229425	3.37	0.00289	enet	0.1	5.5e-15	0	0.959	0	0.011	0.03
ENSG00000163703.17	CRELD1	3	9933821	9933822	-2.77061	0.0056	rs442373	2.68	0.000938	susie	0.011	0.0075	0.867	0.103	0.009	0.001	0.02
ENSG00000137547.8	MRPL15	8	54135209	54135210	-2.76858	0.00563	rs4737503	-3.19	0.03243	susie	0.03	2.1e-05	0.136	0.596	0.004	0.015	0.249
ENSG00000119878.5	CRIPT	2	46617150	46617151	-2.75862	0.0058	rs12617529	-3.56	0.0201	susie	0.15	1.5e-21	0	0.668	0	0.023	0.308
ENSG00000236493.2	EIF2S2P3	10	92669742	92669743	2.75605	0.00585	rs1539330	-4.09	0.052174	enet	0.16	1.7e-22	0	0.765	0	0.141	0.094
ENSG00000162882.14	HAAO	2	42792591	42792592	2.75432	0.00588	rs1347930	-2.73	0.01364	susie	0.077	1.6e-11	0	0.756	0	0.015	0.228
ENSG00000136758.18	YME1L1	10	27154822	27154823	2.7347	0.006244	rs10829174	-2.82	0.014688	enet	0.092	1.5e-13	0	0.772	0	0.013	0.214
ENSG00000166166.12	TRMT61A	14	103529183	103529184	2.73165	0.006302	rs7154082	-2.85	0.0315	enet	0.049	8.7e-08	0.004	0.908	0	0.016	0.072
ENSG00000164713.9	BRI3	7	98252378	98252379	-2.72624	0.00641	rs9648907	3.07	0.0146	top1	0.051	4.7e-08	0.01	0.681	0	0.015	0.294
ENSG00000170037.13	CNTROB	17	7932123	7932124	2.71232	0.00668	rs11078716	-3.4	0.04068	susie	0.037	3.1e-06	0.014	0.656	0.001	0.024	0.305
ENSG00000141741.11	MIEN1	17	39730786	39730787	-2.71098	0.00671	rs4795369	3.8	0.3871	lasso	0.021	0.00038	0.211	0.113	0.116	0.062	0.498
ENSG00000264006.6	NA	10	5185186	5185187	2.71085	0.006711	rs4143631	3.63	0.004203	enet	0.081	4.4e-12	0.011	0.925	0	0.028	0.035
ENSG00000164967.9	RPP25L	9	34612103	34612104	2.70671	0.0068	rs2277202	3.03	0.01974	enet	0.052	2.9e-08	0.014	0.794	0	0.014	0.177
ENSG00000262500.1	RP11-259G18.2	17	46243605	46243606	2.70104	0.00691	rs8072451	2.61	0.11009	enet	0.57	2.6e-103	0	0.776	0	0.006	0.218
ENSG00000058453.16	CROCC	1	16921949	16921950	2.67209	0.00754	rs12073549	-3.5	0.02532	enet	0.27	2e-39	0	0.591	0	0.011	0.398
ENSG00000100342.20	APOL1	22	36253009	36253010	-2.67023	0.00758	rs132643	-3.06	0.00672	top1	0.05	6e-08	0.011	0.713	0	0.011	0.264
ENSG00000222898.1	RN7SKP97	8	61632011	61632012	2.66876	0.00761	rs16927639	3.41	0.02906	top1	0.048	9e-08	0.003	0.712	0	0.022	0.263
ENSG00000280486.1	NA	19	1389650	1389651	2.66847	0.00762	rs873074	3.07	0.00372	susie	0.016	0.0018	0.889	0.098	0.008	0.001	0.004
ENSG00000121653.11	MAPK8IP1	11	45885650	45885651	-2.66707	0.00765	rs2959103	3.29	0.06417	lasso	0.25	3.2e-37	0	0.739	0	0.02	0.241
ENSG00000064201.15	TSPAN32	11	2302060	2302061	-2.66644	0.00767	rs2074023	-4.01	0.02899	top1	0.044	3.6e-07	0.147	0.575	0.014	0.054	0.211
ENSG00000141096.4	DPEP3	16	67980828	67980829	-2.66401	0.00772	rs16957696	2.77	0.0354	susie	0.053	2.2e-08	0	0.718	0	0.016	0.266
ENSG00000178028.13	DMAP1	1	44213454	44213455	-2.66241	0.00776	rs6658797	3.4	0.00185	enet	0.017	0.0012	0.93	0.054	0.01	0.001	0.005
ENSG00000158864.12	NDUFS2	1	161197103	161197104	-2.64681	0.00813	rs6678315	3.55	0.01515	susie	0.02	0.00054	0.229	0.612	0.005	0.013	0.141
ENSG00000268810.1	AC007193.9	19	46383168	46383169	-2.64167	0.00825	rs6509294	2.96	0.00288	top1	0.084	1.8e-12	0	0.739	0	0.006	0.255
ENSG00000106460.18	TMEM106B	7	12211240	12211241	-2.63919	0.00831	rs17149894	-3.69	0.06	susie	0.19	5.3e-28	0	0.601	0	0.068	0.33
ENSG00000006453.13	BAIAP2L1	7	98401067	98401068	-2.63808	0.00834	rs9648907	3.07	0.0253	susie	0.042	6.4e-07	0.004	0.722	0	0.015	0.26
ENSG00000183309.11	ZNF623	8	143636012	143636013	2.6343	0.00843	rs7819099	5.55	0.22222	enet	0.13	7.3e-19	0	0.005	0	0.995	0
ENSG00000100100.12	PIK3IP1	22	31292497	31292498	2.62289	0.00872	rs4820048	3	0.1	susie	0.057	7.7e-09	0	0.783	0	0.014	0.203
ENSG00000272746.1	RP11-53B2.6	18	13526077	13526078	-2.6216	0.00875	rs1620643	-2.94	0.01866	top1	0.047	1.5e-07	0.069	0.694	0.001	0.009	0.227
ENSG00000186230.6	ZNF749	19	57435328	57435329	2.62051	0.00878	rs8100796	-3.16	0.01087	top1	0.37	8e-59	0	0.744	0	0.013	0.243
ENSG00000276449.1	NA	19	57449688	57449689	-2.62051	0.00878	rs8100796	-3.16	0.01674	top1	0.091	2e-13	0	0.744	0	0.013	0.243
ENSG00000104497.13	SNX16	8	81842865	81842866	-2.61486	0.00893	rs1463253	-3.6	0.01264	susie	0.28	4.5e-42	0	0.812	0	0.035	0.153
ENSG00000164342.12	TLR3	4	186069151	186069152	2.60305	0.00924	rs4862611	2.85	0.00505	top1	0.089	3.5e-13	0	0.753	0	0.013	0.235
ENSG00000262539.1	RP11-259G18.3	17	46260605	46260606	2.60247	0.00926	rs8072451	2.61	0.13333	lasso	0.64	2e-125	0	0.773	0	0.007	0.22
ENSG00000163935.13	SFMBT1	3	53046067	53046068	-2.58721	0.00968	rs3617	-4.13	0.266667	susie	0.057	6.2e-09	0	0.691	0	0.107	0.202
ENSG00000120539.14	MASTL	10	27155266	27155267	2.5817	0.009832	rs10829174	-2.82	0.181818	susie	0.16	2.1e-23	0	0.764	0	0.013	0.223
ENSG00000160191.17	PDE9A	21	42653635	42653636	-2.57	0.0102	rs2284963	2.96	0.0141	top1	0.13	2.1e-18	0	0.765	0	0.016	0.219
ENSG00000269896.2	RP4-740C4.6	1	2352819	2352820	-2.56724	0.01025	rs12049628	3.44	0.01923	lasso	0.12	4.1e-17	0	0.767	0	0.02	0.213
ENSG00000280022.1	NA	17	45592620	45592621	2.55813	0.01052	rs11012	2.88	0.06486	lasso	0.38	7.4e-61	0	0.793	0	0.005	0.202
ENSG00000160991.15	ORAI2	7	102433105	102433106	-2.55577	0.0106	rs2410922	2.75	0.0216	susie	0.45	2.7e-74	0	0.778	0	0.008	0.213
ENSG00000214425.7	LRRC37A4P	17	45550334	45550335	-2.55416	0.01064	rs11012	2.88	0.06486	lasso	0.68	1.5e-141	0	0.791	0	0.007	0.202
ENSG00000161888.11	SPC24	19	11155807	11155808	-2.55231	0.0107	rs892113	-3.02	0.0217	enet	0.047	1.2e-07	0.003	0.945	0	0.012	0.04
ENSG00000264070.1	DND1P1	17	45585870	45585871	2.54688	0.01087	rs11012	2.88	0.17647	lasso	0.53	8.2e-93	0	0.792	0	0.006	0.203
ENSG00000263503.1	RP11-707O23.5	17	45602339	45602340	2.54688	0.01087	rs11012	2.88	0.11765	lasso	0.6	1.5e-113	0	0.793	0	0.005	0.202
ENSG00000214401.4	KANSL1-AS1	17	46193575	46193576	2.54685	0.01087	rs8072451	2.61	0.46154	top1	0.62	9.2e-119	0	0.785	0	0.003	0.212
ENSG00000278311.4	NA	17	36544887	36544888	2.5444	0.01095	rs4796230	-3.59	0.16438	enet	0.13	4.9e-19	0	0.742	0	0.048	0.21
ENSG00000010361.13	FUZ	19	49817375	49817376	2.54143	0.011	rs1545474	3.82	0.05882	top1	0.028	4e-05	0.637	0.253	0.031	0.012	0.067
ENSG00000157379.13	DHRS1	14	24299832	24299833	2.53959	0.011098	rs13841	-3.82	0.03987	susie	0.31	2.5e-46	0	0.698	0	0.03	0.272
ENSG00000197448.13	GSTK1	7	143244092	143244093	2.53905	0.01112	rs11327	-3.12	0.0404	susie	0.051	3.6e-08	0.003	0.747	0	0.019	0.231
ENSG00000279943.1	NA	4	186191489	186191490	2.53111	0.01137	rs4862611	2.85	0.00875	lasso	0.0085	0.017	0.177	0.64	0.003	0.011	0.169
ENSG00000231887.6	PRH1	12	10884254	10884255	2.5272	0.0115	rs16925785	2.98	0.0206	susie	0.2	9e-29	0	0.693	0	0.009	0.297
ENSG00000272573.5	MUSTN1	3	52835218	52835219	-2.51793	0.0118	rs3617	-4.13	0.285714	enet	0.13	3.6e-18	0	0.691	0	0.11	0.199
ENSG00000150625.16	GPM6A	4	176002663	176002664	2.51522	0.0119	rs6553899	-3.39	0.02673	susie	0.033	8.9e-06	0.133	0.697	0.003	0.013	0.155
ENSG00000172932.14	ANKRD13D	11	67288546	67288547	2.51346	0.012	rs1138272	2.54	0.00238	enet	0.044	3.9e-07	0.75	0.218	0.004	0.001	0.027
ENSG00000204650.14	CRHR1-IT1	17	45620327	45620328	2.51196	0.01201	rs11012	2.88	0.01151	susie	0.51	1.6e-87	0	0.793	0	0.004	0.202
ENSG00000175920.16	DOK7	4	3463310	3463311	2.51058	0.01205	rs12644455	3.12	0.01508	susie	0.093	1.1e-13	0	0.898	0	0.01	0.093
ENSG00000162194.12	C11orf48	11	62671282	62671283	2.5082	0.0121	rs2513064	3.49	0.06486	enet	0.14	2.9e-20	0	0.761	0	0.028	0.211
ENSG00000008083.13	JARID2	6	15246295	15246296	2.49489	0.0126	rs7759942	-3.34	0.07595	susie	0.05	6.1e-08	0.004	0.805	0	0.025	0.166
ENSG00000172543.7	CTSW	11	65879808	65879809	-2.48926	0.0128	rs11227306	3.3	0.01987	susie	0.37	8.7e-59	0	0.791	0	0.014	0.195
ENSG00000176681.14	LRRC37A	17	46292732	46292733	2.48427	0.01298	rs8072451	2.61	0.19048	lasso	0.29	2.7e-44	0	0.782	0	0.008	0.21
ENSG00000168237.17	GLYCTK	3	52287088	52287089	2.47763	0.01323	rs2710323	3.59	0.048583	susie	0.16	5.8e-23	0	0.781	0	0.042	0.177
ENSG00000273611.4	NA	17	36486628	36486629	2.47469	0.01334	rs2028068	-3.6	0.09917	lasso	0.2	1.5e-28	0	0.781	0	0.052	0.167
ENSG00000154079.5	C6orf57	6	70566916	70566917	2.4719	0.01344	rs564031	2.77	0.0257	susie	0.045	2.5e-07	0.061	0.874	0.001	0.012	0.052
ENSG00000213906.9	LTB4R2	14	24309124	24309125	2.47167	0.013449	rs13841	-3.82	0.04494	lasso	0.0049	0.054	0.673	0.25	0.031	0.011	0.035
ENSG00000170242.17	USP47	11	11841422	11841423	2.46907	0.0135	rs1472190	3.13	0.00671	lasso	0.11	2.6e-16	0	0.888	0	0.017	0.094
ENSG00000229635.1	RP4-713B5.2	1	93384997	93384998	-2.46915	0.01354	rs546445	2.54	0.01354	enet	0.022	0.00022	0.656	0.321	0.005	0.003	0.015
ENSG00000129465.15	RIPK3	14	24340044	24340045	-2.46898	0.01355	rs13841	-3.82	0.0566	top1	0.017	0.0011	0.757	0.152	0.048	0.01	0.033
ENSG00000160993.3	ALKBH4	7	102464875	102464876	-2.46705	0.01362	rs2410922	2.75	0.0391	susie	0.18	2.4e-26	0	0.781	0	0.008	0.211
ENSG00000103227.18	LMF1	16	970998	970999	-2.46596	0.01366	rs5029140	-3.04	0.02673	enet	0.17	3.2e-25	0	0.761	0	0.017	0.222
ENSG00000095139.13	ARCN1	11	118572389	118572390	2.46399	0.0137	rs11604096	-2.98	0.06593	top1	0.035	5e-06	0.278	0.579	0.005	0.011	0.127
ENSG00000196683.10	TOMM7	7	22822851	22822852	2.46431	0.01373	rs11772647	3.46	0.0393	susie	0.32	2.5e-49	0	0.805	0	0.018	0.177
ENSG00000198089.15	SFI1	22	31488745	31488746	2.45217	0.0142	rs929036	3.1	0.5	susie	0.21	1e-30	0	0.898	0	0.019	0.083
ENSG00000177595.17	PIDD	11	809645	809646	2.45023	0.0143	rs11539813	-3.92	0.02721	enet	0.25	2.5e-36	0	0.868	0	0.045	0.087
ENSG00000116151.13	MORN1	1	2391706	2391707	-2.44804	0.01436	rs12049628	3.44	0.02667	lasso	0.1	1.2e-14	0	0.761	0	0.021	0.219
ENSG00000267040.6	RP11-35G9.3	18	57630301	57630302	2.4479	0.01437	rs10469132	3.38	0.09023	top1	0.012	0.0054	0.915	0.05	0.025	0.001	0.008
ENSG00000283384.1	NA	13	108335353	108335354	2.44662	0.0144	rs9514827	-3.92	0.02667	top1	0.09	2.9e-13	0	0.784	0	0.05	0.165
ENSG00000080815.18	PSEN1	14	73136417	73136418	2.44584	0.014451	rs12323834	-3.16	0.04068	lasso	0.27	6.1e-40	0	0.907	0	0.024	0.069
ENSG00000123552.17	USP45	6	99521727	99521728	2.44264	0.01458	rs550848	5.24	0.11881	top1	0.015	0.0024	0.012	0.001	0.861	0.102	0.024
ENSG00000143797.11	MBOAT2	2	9003812	9003813	2.44083	0.01465	rs7567281	-2.92	0.0257	lasso	0.027	5.7e-05	0.69	0.25	0.009	0.003	0.049
ENSG00000109320.11	NFKB1	4	102501328	102501329	2.43584	0.01486	rs1599961	2.55	0.02673	susie	0.037	3e-06	0.009	0.84	0	0.01	0.141
ENSG00000102908.20	NFAT5	16	69565093	69565094	-2.42958	0.01512	rs16958997	-2.89	0.08889	enet	0.006	0.037	0.838	0.133	0.015	0.002	0.011
ENSG00000113273.15	ARSB	5	78986086	78986087	2.4265	0.01525	rs4235713	2.91	0.027907	susie	0.11	3.3e-16	0	0.935	0	0.011	0.054
ENSG00000074696.12	PTPLAD1	15	65530417	65530418	2.42598	0.01527	rs12905244	-2.51	0.02367	susie	0.048	1.2e-07	0.01	0.819	0	0.01	0.16
ENSG00000107099.15	DOCK8	9	220747	220748	2.42496	0.01531	rs4742226	2.96	0.01213	susie	0.2	1.3e-28	0	0.892	0	0.013	0.095
ENSG00000258810.1	RP11-219E7.1	14	20783887	20783888	2.42494	0.015311	rs6576284	3.85	0.0221	susie	0.12	1.1e-17	0	0.915	0	0.037	0.048
ENSG00000242797.3	GLYCTK-AS1	3	52299023	52299024	2.42307	0.01539	rs2710323	3.59	0.48	top1	0.037	2.5e-06	0.296	0.543	0.019	0.034	0.108
ENSG00000213398.7	LCAT	16	67943472	67943473	2.42142	0.01546	rs16957696	2.77	0.18182	top1	0.1	7.8e-15	0	0.819	0	0.018	0.163
ENSG00000124067.16	SLC12A4	16	67969600	67969601	2.42142	0.01546	rs16957696	2.77	0.11538	top1	0.084	1.8e-12	0	0.819	0	0.019	0.163
ENSG00000141564.13	RPTOR	17	80544818	80544819	2.42073	0.01549	rs4627412	3.1	0.06383	susie	0.14	3.6e-20	0	0.643	0	0.015	0.341
ENSG00000163832.15	ELP6	3	47513760	47513761	-2.41795	0.01561	rs4683321	3.36	0.144578	lasso	0.0088	0.015	0.856	0.103	0.029	0.004	0.008
ENSG00000211706.2	TRBV6-1	7	142328296	142328297	2.41279	0.01583	rs6951080	3.22	0.0332	enet	0.059	4e-09	0.007	0.869	0	0.024	0.1
ENSG00000095739.10	BAMBI	10	28677341	28677342	2.41281	0.01583	rs502728	-2.96	0.004115	top1	0.28	2.7e-41	0	0.828	0	0.011	0.161
ENSG00000140092.14	FBLN5	14	91947986	91947987	-2.41097	0.01591	rs2267994	-2.91	0.02376	top1	0.18	4.8e-26	0	0.829	0	0.01	0.161
ENSG00000275491.1	NA	20	3808356	3808357	2.411	0.01591	rs235586	-3.02	0.0138	susie	0.66	3.8e-131	0	0.827	0	0.013	0.16
ENSG00000170919.15	TPT1-AS1	13	45341370	45341371	-2.40801	0.016	rs9567523	-2.43	0.00207	top1	0.015	0.0019	0.881	0.095	0.007	0.001	0.016
ENSG00000161405.16	IKZF3	17	39864187	39864188	-2.40872	0.01601	rs4795369	3.8	0.17143	susie	0.061	1.8e-09	0	0.671	0	0.209	0.12
ENSG00000150995.18	ITPR1	3	4493347	4493348	-2.40778	0.01605	rs3805015	2.6	0.012282	susie	0.015	0.0021	0.293	0.645	0.004	0.009	0.048
ENSG00000081320.10	STK17B	2	196176502	196176503	-2.39227	0.01674	rs2280451	2.35	0.00637	enet	0.11	2.4e-16	0	0.963	0	0.006	0.031
ENSG00000270804.1	CTD-2583A14.11	19	57868172	57868173	-2.39094	0.0168	rs8100796	-3.16	0.03109	enet	0.22	2.1e-31	0	0.926	0	0.022	0.052
ENSG00000136147.17	PHF11	13	49495664	49495665	-2.38982	0.0169	rs9568221	2.33	0.00926	enet	0.17	2.1e-24	0	0.956	0	0.008	0.036
ENSG00000257743.8	RP11-1220K2.2	7	142111748	142111749	2.38669	0.017	rs6951080	3.22	0.0257	enet	0.088	5e-13	0	0.906	0	0.022	0.072
ENSG00000182621.17	PLCB1	20	8077250	8077251	-2.382	0.01722	rs6140479	3.65	0.0357	lasso	0.15	6.5e-22	0	0.826	0	0.025	0.149
ENSG00000137070.17	IL11RA	9	34651035	34651036	2.37738	0.01744	rs2277202	3.03	0.04979	enet	0.23	1e-33	0	0.934	0	0.017	0.049
ENSG00000104835.14	SARS2	19	38930546	38930547	-2.37621	0.0175	rs934421	-3.08	0.0281	susie	0.4	3.6e-63	0	0.849	0	0.011	0.14
ENSG00000184925.11	LCN12	9	136949550	136949551	-2.37275	0.01766	rs4880163	2.99	0.02703	lasso	0.015	0.0024	0.227	0.705	0.005	0.017	0.046
ENSG00000107742.12	SPOCK2	10	72089031	72089032	2.37246	0.01767	rs11000064	3.26	0.061856	lasso	0.036	4.4e-06	0.593	0.337	0.017	0.009	0.044
ENSG00000101439.8	CST3	20	23638472	23638473	-2.3723	0.017678	rs2424595	-3.79	0.058	susie	0.11	2.4e-16	0	0.794	0	0.05	0.156
ENSG00000247157.6	RP11-434C1.1	12	11548029	11548030	2.36815	0.0179	rs1212288	3.05	0.0221	lasso	0.31	2.4e-47	0	0.691	0	0.008	0.301
ENSG00000211665.2	IGLV3-16	22	22747382	22747383	2.36517	0.01802	rs8140634	-2.79	0.03499	enet	0.0047	0.058	0.957	0.033	0.009	0	0.001
ENSG00000105939.12	ZC3HAV1	7	139109718	139109719	-2.36479	0.01804	rs12707402	2.88	0.0407	top1	0.065	6.5e-10	0	0.842	0	0.012	0.146
ENSG00000154845.15	PPP4R1	18	9615239	9615240	2.3639	0.01808	rs8091737	2.29	0.00776	enet	0.077	1.3e-11	0	0.965	0	0.009	0.025
ENSG00000181019.12	NQO1	16	69726950	69726951	-2.36142	0.01821	rs16958997	-2.89	0.096	lasso	0.02	0.00052	0.851	0.11	0.015	0.002	0.022
ENSG00000230910.2	RP3-525N10.2	6	68635026	68635027	-2.35981	0.018284	rs1283951	-3.35	0.05687	susie	0.25	1.8e-37	0	0.787	0	0.032	0.181
ENSG00000011295.15	TTC19	17	15999379	15999380	2.35951	0.0183	rs2302415	-2.82	0.14634	lasso	0.15	3.9e-22	0	0.857	0	0.018	0.125
ENSG00000181827.14	RFX7	15	56243265	56243266	-2.35868	0.01834	rs1549452	3.1	0.03738	top1	0.008	0.02	0.713	0.229	0.015	0.005	0.038
ENSG00000130764.9	LRRC47	1	3796503	3796504	2.35739	0.0184	rs12086132	3.04	0.04979	enet	0.068	2.3e-10	0	0.937	0	0.019	0.044
ENSG00000275413.1	NA	17	16023652	16023653	2.35606	0.01847	rs2302415	-2.82	0.33333	susie	0.019	0.00073	0.465	0.449	0.01	0.009	0.067
ENSG00000109063.14	MYH3	17	10657308	10657309	-2.35562	0.01849	rs2953452	2.44	0.01504	susie	0.053	2.4e-08	0.004	0.88	0	0.013	0.104
ENSG00000162434.11	JAK1	1	64966503	64966504	-2.35099	0.01872	rs2375702	-3.55	0.05634	lasso	0.017	0.001	0.56	0.374	0.021	0.014	0.03
ENSG00000070495.14	JMJD6	17	76726798	76726799	-2.35067	0.01874	rs12951774	-4.35	0.05085	susie	0.18	1e-25	0	0.714	0	0.167	0.119
ENSG00000203801.8	LINC00222	6	108751653	108751654	2.34631	0.018961	rs1268155	3.47	0.35294	susie	0.018	0.00085	0.842	0.101	0.034	0.004	0.019
ENSG00000232811.1	RP11-96K19.2	1	110943466	110943467	2.34102	0.01923	rs17684735	-3.05	0.00878	susie	0.0049	0.054	0.88	0.103	0.012	0.001	0.004
ENSG00000205710.3	C17orf107	17	4899417	4899418	2.33977	0.0193	rs1047966	3.3	0.03625	lasso	0.2	1.3e-28	0	0.828	0	0.019	0.153
ENSG00000175893.11	ZDHHC21	9	14693470	14693471	2.33827	0.01937	rs1494340	-3.97	0.0916	susie	0.044	3.5e-07	0.016	0.782	0.001	0.053	0.148
ENSG00000171617.13	ENC1	5	74641423	74641424	-2.33276	0.01966	rs300240	-3.4	0.027972	susie	0.43	4.1e-69	0	0.845	0	0.022	0.134
ENSG00000135686.12	KLHL36	16	84648524	84648525	2.32857	0.01988	rs2925064	-2.72	0.00974	enet	0.16	2.9e-23	0	0.863	0	0.016	0.122
ENSG00000105948.13	TTC26	7	139133743	139133744	-2.32676	0.01998	rs12707402	2.88	0.0471	susie	0.031	1.6e-05	0.03	0.828	0	0.011	0.131
ENSG00000153391.15	INO80C	18	35497990	35497991	-2.3256	0.02004	rs355315	-2.25	0.0217	enet	0.057	7.9e-09	0.094	0.866	0.001	0.006	0.033
ENSG00000129250.11	KIF1C	17	4997947	4997948	2.32215	0.02022	rs1047966	3.3	0.06186	enet	0.063	1.2e-09	0.029	0.869	0.001	0.02	0.081
ENSG00000041357.15	PSMA4	15	78540404	78540405	2.32133	0.02027	rs10519203	3.14	0.01368	enet	0.084	1.7e-12	0	0.692	0	0.007	0.301
ENSG00000141526.16	SLC16A3	17	82228396	82228397	2.31868	0.02041	rs2229425	3.37	0.01767	enet	0.12	9e-17	0	0.879	0	0.01	0.111
ENSG00000166598.14	HSP90B1	12	103930211	103930212	2.31557	0.0206	rs10861041	3.47	0.0632	enet	0.03	2.6e-05	0.351	0.56	0.011	0.018	0.06
ENSG00000182636.5	NDN	15	23687329	23687330	2.31338	0.0207	rs1524843	2.53	0.00824	susie	0.08	5.3e-12	0	0.89	0	0.007	0.103
ENSG00000221866.9	PLXNA4	7	132648687	132648688	2.31245	0.02075	rs640339	-4.69	0.1519	enet	0.003	0.1	0.079	0.01	0.181	0.023	0.707
ENSG00000146918.19	NCAPG2	7	158704828	158704829	-2.30962	0.02091	rs3793179	-2.88	0.0304	susie	0.16	4.2e-23	0	0.842	0	0.013	0.145
ENSG00000100596.6	SPTLC2	14	77616772	77616773	-2.30861	0.020965	rs11620917	-4.03	0.06667	enet	0.068	2.2e-10	0	0.796	0	0.093	0.11
ENSG00000282939.1	NA	7	142352818	142352819	-2.30822	0.02099	rs6951080	3.22	0.0488	enet	0.24	1e-34	0	0.923	0	0.024	0.053
ENSG00000119953.12	SMNDC1	10	110304950	110304951	2.30772	0.021014	rs17127166	-3.48	0.083916	lasso	0.014	0.0033	0.741	0.209	0.03	0.008	0.012
ENSG00000079974.17	RABL2B	22	50783662	50783663	2.30408	0.02122	rs2285395	2.34	0.01153	enet	0.19	2.6e-27	0	0.863	0	0.003	0.134
ENSG00000138031.14	ADCY3	2	24919838	24919839	-2.30102	0.02139	rs7566506	-3.13	0.03762	lasso	0.54	3.3e-96	0	0.868	0	0.01	0.122
ENSG00000159363.17	ATP13A2	1	17011927	17011928	-2.29881	0.02152	rs12073549	-3.5	0.03692	susie	0.034	7.2e-06	0.038	0.739	0.001	0.014	0.209
ENSG00000237940.3	AC093642.3	2	241970682	241970683	2.29735	0.0216	rs7425592	-2.3	0.0201	enet	0.076	1.9e-11	0.008	0.978	0	0.002	0.011
ENSG00000254860.5	TMEM9B-AS1	11	8964773	8964774	-2.295	0.0217	rs1104774	2.85	0.0327	enet	0.22	3.4e-32	0	0.895	0	0.009	0.096
ENSG00000108556.7	CHRNE	17	4903073	4903074	2.29297	0.02185	rs1047966	3.3	0.03085	enet	0.25	6.7e-37	0	0.864	0	0.019	0.117
ENSG00000169258.6	GPRIN1	5	176610132	176610133	2.29182	0.02192	rs11747451	2.41	0.009063	susie	0.079	7.7e-12	0	0.838	0	0.006	0.156
ENSG00000172460.15	PRSS30P	16	2842709	2842710	-2.28871	0.0221	rs2741932	-2.41	0.01502	enet	0.19	1.8e-27	0	0.926	0	0.006	0.068
ENSG00000183066.14	WBP2NL	22	41998724	41998725	-2.28796	0.02214	rs9611766	-3.47	0.02439	susie	0.0034	0.089	0.803	0.106	0.021	0.003	0.067
ENSG00000157637.12	SLC38A10	17	81295546	81295547	2.28686	0.0222	rs12150535	3.97	0.02139	enet	0.1	2.6e-15	0.001	0.948	0	0.038	0.013
ENSG00000154813.9	DPH3	3	16264971	16264972	-2.28505	0.02231	rs12495804	-3.28	0.025641	lasso	0.059	3.2e-09	0	0.896	0	0.015	0.089
ENSG00000270379.5	NA	17	35868890	35868891	2.28495	0.02232	rs9916629	5.88	0.2	enet	0.039	1.7e-06	0.001	0.001	0.389	0.597	0.012
ENSG00000051596.9	THOC3	5	176034679	176034680	-2.28314	0.02242	rs11956308	-2.19	0.002863	lasso	0.06	2.6e-09	0.182	0.788	0.001	0.004	0.025
ENSG00000177666.16	PNPLA2	11	818901	818902	-2.28131	0.0225	rs11539813	-3.93	0.05063	enet	0.027	6.5e-05	0.042	0.831	0.002	0.044	0.081
ENSG00000272186.1	RP11-110I1.13	11	119067690	119067691	2.28191	0.0225	rs540261	2.81	0.03604	susie	0.022	0.00023	0.139	0.732	0.002	0.01	0.118
ENSG00000185024.16	BRF1	14	105315588	105315589	-2.27698	0.022787	rs17852251	2.99	0.04545	enet	0.028	4.8e-05	0.937	0.054	0.006	0	0.002
ENSG00000011485.14	PPP5C	19	46346993	46346994	-2.27558	0.0229	rs6509294	2.96	0.00851	enet	0.5	1.2e-85	0	0.739	0	0.007	0.255
ENSG00000280789.1	NA	16	29815951	29815952	2.27495	0.02291	rs12596308	2.56	0.00866	lasso	0.022	0.00024	0.964	0.032	0.003	0	0.001
ENSG00000243323.6	PTPRVP	1	202168050	202168051	2.27402	0.02296	rs3767409	2.58	0.03191	enet	0.18	1.3e-25	0	0.956	0	0.01	0.034
ENSG00000266412.5	NA	10	46030713	46030714	-2.27212	0.023079	rs10994294	3.18	0.144578	susie	0.13	1.5e-18	0	0.952	0	0.013	0.035
ENSG00000162522.10	KIAA1522	1	32741884	32741885	2.27215	0.02308	rs419145	-2.47	0.00968	lasso	0.073	5.1e-11	0	0.911	0	0.005	0.083
ENSG00000085063.14	CD59	11	33736444	33736445	2.27178	0.0231	rs831608	3.19	0.12	top1	0.038	2.1e-06	0.082	0.784	0.002	0.022	0.11
ENSG00000106305.9	AIMP2	7	6009244	6009245	2.26851	0.0233	rs2008425	2.83	0.0566	susie	0.014	0.003	0.658	0.292	0.008	0.003	0.039
ENSG00000067167.7	TRAM1	8	70608386	70608387	-2.26799	0.0233	rs11777228	2.84	0.22222	top1	0.054	1.9e-08	0.002	0.861	0	0.017	0.12
ENSG00000151466.11	SCLT1	4	129093315	129093316	-2.26477	0.02353	rs1216440	2.94	0.02186	susie	0.039	1.5e-06	0.16	0.67	0.002	0.007	0.161
ENSG00000138942.15	RNF185	22	31160192	31160193	-2.26335	0.02361	rs4820048	3	0.18462	enet	0.14	2.7e-20	0	0.889	0	0.016	0.095
ENSG00000128928.8	IVD	15	40405794	40405795	2.2603	0.0238	rs16970653	3.02	0.00899	susie	0.18	1.9e-26	0	0.958	0	0.009	0.033
ENSG00000187824.8	TMEM220	17	10730315	10730316	2.25792	0.02395	rs8080267	2.34	0.01546	susie	0.031	1.9e-05	0.167	0.726	0.002	0.01	0.094
ENSG00000171421.12	MRPL36	5	1801365	1801366	-2.25725	0.02399	rs36982	-2.92	0.043636	enet	0.12	2.2e-17	0	0.929	0	0.02	0.052
ENSG00000196378.11	ZNF34	8	144787344	144787345	-2.25581	0.0241	rs4244613	3.13	0.36364	susie	0.15	4.5e-21	0	0.87	0	0.015	0.116
ENSG00000141086.17	CTRL	16	67932413	67932414	2.25492	0.02414	rs16957696	2.77	0.2449	susie	0.05	5.5e-08	0.002	0.85	0	0.019	0.13
ENSG00000162267.12	ITIH3	3	52794767	52794768	-2.25407	0.02419	rs3617	-4.13	0.226415	enet	0.02	0.00045	0.099	0.53	0.016	0.085	0.27
ENSG00000159322.17	ADPGK	15	72785845	72785846	-2.25188	0.02433	rs12914829	-3.14	0.16901	top1	0.034	7.6e-06	0.382	0.532	0.006	0.009	0.071
ENSG00000100150.16	DEPDC5	22	31753950	31753951	2.25192	0.02433	rs929036	3.1	0.35294	enet	0.018	0.00085	0.403	0.472	0.01	0.012	0.103
ENSG00000264176.1	MAGOH2	17	10716510	10716511	2.25045	0.02442	rs8080267	2.34	0.05021	top1	0.038	1.8e-06	0.156	0.733	0.002	0.01	0.098
ENSG00000138092.10	CENPO	2	24793382	24793383	-2.24943	0.02448	rs7566506	-3.13	0.14458	susie	0.37	2.4e-57	0	0.864	0	0.02	0.116
ENSG00000035928.15	RFC1	4	39366374	39366375	2.24672	0.02466	rs11730661	3.03	0.12766	enet	0.035	4.6e-06	0.061	0.844	0.001	0.015	0.079
ENSG00000244691.1	RP11-600F24.2	14	103412760	103412761	-2.24623	0.02469	rs7144445	-3.23	0.05769	enet	0.066	4.7e-10	0.002	0.812	0	0.012	0.175
ENSG00000244063.1	AC024704.2	2	113831047	113831048	2.246	0.0247	rs467954	-3.13	0.04332	susie	0.13	2.3e-18	0	0.887	0	0.016	0.096
ENSG00000189280.3	GJB5	1	34755046	34755047	2.24048	0.02506	rs12028676	2.74	0.01983	top1	0.045	2.3e-07	0.07	0.814	0.001	0.008	0.107
ENSG00000099810.18	MTAP	9	21802542	21802543	2.23924	0.02514	rs10811650	3.4	0.13043	susie	0.022	0.00024	0.08	0.831	0.002	0.025	0.061
ENSG00000129317.14	PUS7L	12	43758816	43758817	-2.23405	0.0255	rs1588450	2.49	0.0198	top1	0.054	1.6e-08	0.008	0.872	0	0.008	0.113
ENSG00000135999.11	EPC2	2	148644439	148644440	-2.22921	0.0258	rs10196277	-3.15	0.01964	top1	0.044	3.9e-07	0.052	0.831	0.001	0.01	0.106
ENSG00000125869.9	LAMP5	20	9514357	9514358	2.2273	0.025927	rs6039505	3.13	0.0652	enet	0.04	1.3e-06	0.144	0.784	0.003	0.019	0.05
ENSG00000139433.9	GLTP	12	109880487	109880488	-2.22637	0.026	rs10735093	-2.71	0.022	lasso	0.061	2e-09	0	0.936	0	0.007	0.056
ENSG00000250318.1	CTA-963H5.5	22	30654813	30654814	-2.22481	0.02609	rs4820013	2.79	0.01448	susie	0.27	8.2e-41	0	0.913	0	0.01	0.077
ENSG00000103657.13	HERC1	15	63833941	63833942	2.22218	0.02627	rs11071754	-3.52	0.07273	susie	0.11	8.9e-16	0	0.926	0	0.02	0.054
ENSG00000133105.7	RXFP2	13	31739541	31739542	2.22148	0.0263	rs11619516	-3.23	0.02927	susie	0.048	1e-07	0.002	0.856	0	0.015	0.127
ENSG00000168300.13	PCMTD1	8	51899185	51899186	-2.2197	0.0264	rs1895885	2.33	0.10084	susie	0.072	7.9e-11	0	0.894	0	0.01	0.096
ENSG00000234616.8	JRK	8	142681919	142681920	2.2208	0.0264	rs10102944	2.74	0.08163	susie	0.17	5e-24	0	0.877	0	0.013	0.11
ENSG00000227782.2	AC002553.1	17	16040494	16040495	-2.21767	0.02658	rs2302415	-2.82	0.31579	susie	0.012	0.0058	0.797	0.166	0.017	0.003	0.018
ENSG00000211745.3	TRBV4-2	7	142345420	142345421	-2.21703	0.02662	rs6951080	3.22	0.0774	susie	0.34	1.9e-51	0	0.911	0	0.024	0.065
ENSG00000136011.14	STAB2	12	103587272	103587273	-2.21123	0.027	rs10861041	3.47	0.1463	top1	0.084	1.8e-12	0	0.866	0	0.028	0.106
ENSG00000186715.10	MST1L	1	16770236	16770237	2.20916	0.02716	rs9435732	2.9	0.04348	susie	0.15	2.6e-21	0	0.893	0	0.01	0.097
ENSG00000180891.12	CUEDC1	17	57955322	57955323	-2.20861	0.0272	rs11079315	-3.19	0.032	enet	0.054	1.5e-08	0.779	0.201	0.011	0.003	0.007
ENSG00000240356.6	RPL23AP7	2	113627089	113627090	-2.20621	0.02737	rs467954	-3.13	0.10526	susie	0.5	1.7e-86	0	0.871	0	0.023	0.106
ENSG00000082212.12	ME2	18	50878733	50878734	-2.2054	0.02743	rs992595	2.99	0.03974	enet	0.32	1.5e-49	0	0.97	0	0.014	0.016
ENSG00000230847.4	RP11-195E2.1	5	71093192	71093193	-2.20246	0.02763	rs6453406	-2.11	0.000205	lasso	0.19	9.2e-27	0	0.91	0	0.001	0.089
ENSG00000132849.19	INADL	1	61742476	61742477	-2.20236	0.02764	rs186742	3.12	0.04138	top1	0.047	1.3e-07	0.079	0.808	0.001	0.014	0.097
ENSG00000197813.5	CTC-301O7.4	19	49340249	49340250	2.1995	0.0278	rs10413941	-3.65	0.13333	enet	0.051	3.9e-08	0.001	0.951	0	0.033	0.014
ENSG00000148700.14	ADD3	10	109996367	109996368	-2.19975	0.027824	rs17127166	-3.48	0.230769	susie	0.069	1.8e-10	0	0.837	0	0.031	0.132
ENSG00000253239.1	IGLVI-70	22	22026327	22026328	2.19733	0.028	rs7286018	-3.76	0.06857	lasso	0.092	1.4e-13	0	0.902	0	0.033	0.066
ENSG00000145736.14	GTF2H2	5	71067651	71067652	-2.19508	0.02816	rs6453406	-2.11	0.0001	enet	0.35	2.7e-54	0	0.91	0	0.001	0.089
ENSG00000134278.15	SPIRE1	18	12658041	12658042	-2.1943	0.02822	rs3753062	2.61	0.00196	enet	0.049	7.6e-08	0.343	0.64	0.002	0.004	0.011
ENSG00000103018.16	CYB5B	16	69424524	69424525	-2.19413	0.02823	rs16958997	-2.89	0.1519	enet	0.031	1.6e-05	0.441	0.5	0.008	0.009	0.043
ENSG00000149600.11	COMMD7	20	32743996	32743997	2.1931	0.0283	rs17299411	-3.1	0.12	top1	0.056	1e-08	0.001	0.879	0	0.016	0.104
ENSG00000281106.2	NA	13	51845174	51845175	-2.19222	0.0284	rs9535773	2.9	0.07692	enet	0.0081	0.019	0.787	0.198	0.007	0.002	0.005
ENSG00000154222.14	CC2D1B	1	52366192	52366193	2.1907	0.02847	rs17106878	3.01	0.09917	enet	0.26	5.7e-39	0	0.916	0	0.011	0.073
ENSG00000130592.15	LSP1	11	1852969	1852970	2.19012	0.0285	rs2074023	-4.01	0.075	enet	0.076	2.4e-11	0.002	0.684	0	0.063	0.251
ENSG00000105612.8	DNASE2	19	12881467	12881468	2.19048	0.0285	rs2077544	-2.6	0.01389	lasso	0.13	3.8e-18	0	0.849	0	0.006	0.145
ENSG00000258597.3	SERPINA2P	14	94366697	94366698	-2.19019	0.02851	rs2749527	3.67	0.05042	top1	0.059	3.4e-09	0.002	0.844	0	0.055	0.099
ENSG00000205810.8	KLRC3	12	10420594	10420595	-2.18585	0.0288	rs7295241	2.81	0.0451	lasso	0.22	1.5e-31	0	0.884	0	0.013	0.102
ENSG00000166582.9	CENPV	17	16353498	16353499	-2.18615	0.0288	rs2302415	-2.82	0.26667	susie	0.087	7.4e-13	0	0.884	0	0.019	0.097
ENSG00000205485.13	AC004980.7	7	76549359	76549360	2.18367	0.02899	rs11975906	-3.09	0.0678	susie	0.098	2.4e-14	0	0.895	0	0.008	0.097
ENSG00000151893.14	CACUL1	10	118755248	118755249	2.18362	0.02899	rs10886288	2.68	0.041522	top1	0.03	2.3e-05	0.275	0.638	0.004	0.009	0.073
ENSG00000259479.6	CTD-2008A1.2	15	44881604	44881605	-2.16437	0.03044	rs12901672	-2.77	0.01954	enet	0.23	2.2e-34	0	0.94	0	0.007	0.053
ENSG00000116898.11	MRPS15	1	36464436	36464437	-2.16129	0.03067	rs535620	4.21	0.0197	susie	0.0093	0.013	0.678	0.226	0.054	0.018	0.025
ENSG00000254912.2	RP11-632K20.2	15	32500345	32500346	-2.16112	0.03069	rs7178265	-2.82	0.02673	enet	0.063	1.2e-09	0.21	0.762	0.002	0.007	0.019
ENSG00000217078.1	RP1-13D10.3	6	16163761	16163762	2.16081	0.03071	rs9350009	3.36	0.04938	lasso	0.014	0.0028	0.438	0.492	0.011	0.013	0.046
ENSG00000161036.12	LRWD1	7	102464928	102464929	-2.15994	0.03078	rs2410922	2.75	0.2222	susie	0.36	2.2e-56	0	0.779	0	0.008	0.213
ENSG00000092068.19	SLC7A8	14	23183673	23183674	-2.15978	0.03079	rs222732	-3.39	0.04082	top1	0.033	1e-05	0.728	0.225	0.018	0.005	0.024
ENSG00000269834.5	CTD-3018O17.3	19	52397765	52397766	2.15939	0.0308	rs12986137	-2.6	0.01065	top1	0.11	1.2e-15	0	0.893	0	0.009	0.098
ENSG00000196388.8	INCA1	17	4997609	4997610	2.15899	0.03085	rs1047966	3.3	0.11111	lasso	0.031	1.7e-05	0.059	0.881	0.001	0.02	0.039
ENSG00000135341.17	MAP3K7	6	90587044	90587045	-2.15655	0.031041	rs2204742	-3.03	0.03183	susie	0.055	1.3e-08	0	0.894	0	0.016	0.09
ENSG00000185684.12	EP400NL	12	132084282	132084283	2.15263	0.0313	rs10902498	2.91	0.025	susie	0.41	5.8e-65	0	0.891	0	0.009	0.1
ENSG00000179165.10	PXT1	6	36442765	36442766	2.15252	0.031356	rs10947647	-3.47	0.13483	susie	0.041	8.4e-07	0.025	0.859	0.001	0.039	0.077
ENSG00000197780.9	TAF13	1	109076001	109076002	-2.15197	0.0314	rs496138	-3.23	0.03822	top1	0.042	7.1e-07	0.012	0.881	0	0.011	0.095
ENSG00000113360.16	DROSHA	5	31532195	31532196	-2.15146	0.03144	rs16901087	-2.81	0.029851	lasso	0.059	3.4e-09	0.076	0.869	0.002	0.018	0.037
ENSG00000253738.1	GS1-251I9.4	8	91070188	91070189	2.15108	0.0315	rs1060583	2.58	0.02226	top1	0.087	6.7e-13	0	0.898	0	0.006	0.097
ENSG00000241878.11	PISD	22	31662431	31662432	2.14868	0.03166	rs929036	3.1	0.22222	top1	0.12	1.3e-17	0	0.884	0	0.022	0.095
ENSG00000198715.11	C1orf85	1	156295688	156295689	2.1466	0.03183	rs4641304	3.13	0.0663	susie	0.64	4.9e-124	0	0.896	0	0.012	0.092
ENSG00000119318.12	RAD23B	9	107283136	107283137	2.14608	0.03187	rs10816481	-3.51	0.09023	enet	0.1	3.2e-15	0	0.65	0	0.023	0.327
ENSG00000047579.19	DTNBP1	6	15663057	15663058	-2.14481	0.031968	rs1887605	-3.26	0.06091	enet	0.15	2.4e-22	0	0.82	0	0.023	0.158
ENSG00000174780.15	SRP72	4	56466914	56466915	2.14299	0.03211	rs1383028	-2.59	0.03235	lasso	0.24	6e-36	0	0.907	0	0.01	0.083
ENSG00000089335.20	ZNF302	19	34677638	34677639	2.13954	0.0324	rs10500276	2.48	0.00858	enet	0.23	1.5e-33	0	0.894	0	0.007	0.099
ENSG00000226696.5	LENG8-AS1	19	54448885	54448886	-2.1396	0.0324	rs4806766	3.23	0.06349	susie	0.14	1e-19	0	0.88	0	0.016	0.103
ENSG00000261019.1	RP11-111K18.2	7	42902638	42902639	2.13707	0.03259	rs1048434	2.73	0.0123	susie	0.019	0.00074	0.268	0.617	0.003	0.007	0.104
ENSG00000115756.12	HPCAL1	2	10302888	10302889	-2.1335	0.03288	rs11695971	3.58	0.05195	enet	0.22	8.9e-32	0	0.77	0	0.021	0.209
ENSG00000170631.14	ZNF16	8	144950887	144950888	-2.13318	0.0329	rs4244613	3.13	0.19355	top1	0.018	0.00094	0.927	0.053	0.014	0.001	0.005
ENSG00000079950.13	STX7	6	132513197	132513198	-2.13269	0.03295	rs4144146	-3.05	0.0292	susie	0.056	8.5e-09	0.005	0.886	0	0.013	0.096
ENSG00000160781.15	PAQR6	1	156248116	156248117	2.13245	0.03297	rs4641304	3.13	0.0625	susie	0.63	1.4e-122	0	0.896	0	0.012	0.092
ENSG00000172732.11	MUS81	11	65860061	65860062	-2.13197	0.033	rs11227306	3.3	0.02765	susie	0.043	4.1e-07	0.014	0.866	0	0.015	0.104
ENSG00000278259.4	NA	17	36543434	36543435	-2.12947	0.03322	rs4796230	-3.59	0.1519	susie	0.12	7.1e-18	0	0.83	0	0.054	0.116
ENSG00000091106.18	NLRC4	2	32265853	32265854	2.12893	0.03326	rs2038537	-3.01	0.10435	top1	0.022	0.00025	0.925	0.054	0.014	0.001	0.005
ENSG00000163472.18	TMEM79	1	156282934	156282935	2.1285	0.0333	rs4641304	3.13	0.04255	susie	0.31	4.2e-47	0	0.896	0	0.012	0.092
ENSG00000156931.15	VPS8	3	184812142	184812143	2.12824	0.03332	rs4912494	-3.61	0.075	enet	0.15	1.9e-21	0	0.849	0	0.033	0.118
ENSG00000198952.8	SMG5	1	156282824	156282825	2.12751	0.03338	rs4641304	3.13	0.05607	susie	0.66	5.3e-133	0	0.896	0	0.012	0.092
ENSG00000248445.5	CTB-118N6.3	5	116449646	116449647	-2.12496	0.03359	rs7711941	-3.21	0.022599	top1	0.022	0.00025	0.795	0.172	0.014	0.003	0.016
ENSG00000238160.1	AC116366.5	5	132426713	132426714	2.11924	0.03407	rs11242111	-2.79	0.019512	top1	0.034	6.5e-06	0.372	0.561	0.004	0.006	0.056
ENSG00000172500.12	FIBP	11	65888538	65888539	2.11833	0.0341	rs11227306	3.3	0.05479	susie	0.019	0.00065	0.288	0.58	0.005	0.01	0.117
ENSG00000271751.1	RP11-110I1.14	11	119065676	119065677	2.11929	0.0341	rs540261	2.81	0.04461	enet	0.064	7.2e-10	0	0.898	0	0.012	0.09
ENSG00000230373.8	GOLGA6L5P	15	84516813	84516814	2.11808	0.03417	rs17598814	3	0.04781	enet	0.088	5.4e-13	0	0.879	0	0.012	0.109
ENSG00000116786.11	PLEKHM2	1	15684331	15684332	2.11629	0.03432	rs10754889	3.65	0.0916	enet	0.093	9.9e-14	0	0.936	0	0.044	0.021
ENSG00000271780.1	RP11-1017G21.5	14	101948346	101948347	2.1159	0.034353	rs2895908	-3.59	0.04082	enet	0.11	5.6e-16	0	0.85	0	0.019	0.131
ENSG00000283063.1	NA	7	142349151	142349152	-2.11284	0.03461	rs6951080	3.22	0.1188	enet	0.26	7.9e-39	0	0.897	0	0.023	0.08
ENSG00000206149.10	HERC2P9	15	28590188	28590189	2.11179	0.0347	rs8029466	-2.03	0.03727	lasso	0.1	1.1e-14	0	0.93	0	0.003	0.067
ENSG00000257698.1	RP11-620J15.3	12	57936174	57936175	2.11027	0.0348	rs10783861	-2.93	0.1412	lasso	0.068	2.2e-10	0	0.911	0	0.016	0.073
ENSG00000163257.10	DCAF16	4	17810757	17810758	-2.1106	0.03481	rs4698599	-3.11	0.07895	enet	0.04	1e-06	0.052	0.894	0.001	0.013	0.041
ENSG00000263072.6	RP11-473M20.14	16	3134881	3134882	2.11056	0.03481	rs1034735	2.47	0.02214	susie	0.17	1.4e-24	0	0.955	0	0.008	0.037
ENSG00000225302.2	RP11-539I5.1	10	116850204	116850205	-2.11033	0.03483	rs7080298	3.28	0.058824	top1	0.044	3.1e-07	0.016	0.876	0	0.021	0.087
ENSG00000188649.12	CC2D2B	10	95907602	95907603	-2.10989	0.034868	rs533383	-3.18	0.086957	susie	0.11	7e-16	0	0.947	0	0.024	0.029
ENSG00000076641.4	PAG1	8	81112067	81112068	-2.10756	0.0351	rs10464892	3.09	0.06857	lasso	0.12	1.9e-17	0	0.913	0	0.014	0.073
ENSG00000143297.18	FCRL5	1	157552519	157552520	2.10639	0.03517	rs1055106	-2.95	0.02339	susie	0.38	5.4e-59	0	0.905	0	0.011	0.084
ENSG00000143537.13	ADAM15	1	155050565	155050566	2.10597	0.03521	rs11264270	2.92	0.04545	enet	0.15	4.4e-21	0	0.962	0	0.009	0.028
ENSG00000132274.15	TRIM22	11	5689688	5689689	2.10456	0.0353	rs10500646	-3.81	0.05882	top1	0.13	5.5e-19	0	0.877	0	0.037	0.086
ENSG00000105479.15	CCDC114	19	48320810	48320811	-2.10541	0.0353	rs1366442	-2.6	0.02603	susie	0.14	1.6e-20	0	0.858	0	0.01	0.132
ENSG00000239571.1	IGKV2D-30	2	89936858	89936859	-2.10456	0.03533	rs2556012	-2.1	0	top1	0.016	0.0015	0.967	0.03	0	0	0.003
ENSG00000093072.15	CECR1	22	17221988	17221989	2.10387	0.03539	rs174347	2.85	0.01639	top1	0.13	6.4e-19	0	0.901	0	0.011	0.088
ENSG00000185112.5	FAM43A	3	194686543	194686544	-2.10211	0.03554	rs6800649	3.24	0.026374	enet	0.14	1.1e-19	0	0.95	0	0.016	0.034
ENSG00000134748.12	PRPF38A	1	52404563	52404564	2.10067	0.03567	rs17106878	3.01	0.14458	top1	0.057	6e-09	0.002	0.9	0	0.011	0.087
ENSG00000134744.13	ZCCHC11	1	52553486	52553487	2.10067	0.03567	rs6672470	2.78	0.14286	top1	0.036	4.3e-06	0.493	0.453	0.006	0.005	0.044
ENSG00000280385.1	NA	11	90193613	90193614	-2.1001	0.0357	rs7947495	2.91	0.0603	enet	0.15	2.7e-21	0	0.905	0	0.01	0.085
ENSG00000228403.1	RP11-563N6.6	10	48878021	48878022	-2.1001	0.03572	rs1054553	3.5	0.048193	enet	0.036	3.8e-06	0.024	0.912	0.001	0.03	0.033
ENSG00000239480.1	RP11-514P8.2	7	102434779	102434780	-2.09971	0.03575	rs2410922	2.75	0.0628	enet	0.09	2.7e-13	0	0.818	0	0.009	0.173
ENSG00000086548.8	CEACAM6	19	41750976	41750977	2.09942	0.0358	rs9304597	2.91	0.03053	top1	0.015	0.0025	0.859	0.123	0.006	0.001	0.011
ENSG00000160208.12	RRP1B	21	43659547	43659548	2.09904	0.0358	rs13052002	3.63	0.0625	susie	0.049	6.8e-08	0.001	0.89	0	0.028	0.082
ENSG00000147592.8	LACTB2	8	70669173	70669174	-2.09829	0.0359	rs11777228	2.84	0.13793	susie	0.053	2.3e-08	0	0.894	0	0.02	0.086
ENSG00000119685.19	TTLL5	14	75633624	75633625	2.09772	0.03593	rs8021070	-3.63	0.12632	top1	0.062	1.3e-09	0.001	0.887	0	0.027	0.085
ENSG00000155099.7	TMEM55A	8	91041063	91041064	2.09254	0.0364	rs1060583	2.58	0.03297	lasso	0.0075	0.023	0.85	0.136	0.005	0.001	0.007
ENSG00000072952.18	MRVI1	11	10693987	10693988	-2.09128	0.0365	rs16908028	3.92	0.02027	enet	0.051	4.2e-08	0.097	0.834	0.005	0.045	0.019
ENSG00000236056.1	GAPDHP14	21	29222320	29222321	2.0868	0.0369	rs363445	2.68	0.0968	enet	0.048	1.1e-07	0	0.938	0	0.013	0.048
ENSG00000110446.10	SLC15A3	11	60952529	60952530	-2.0851	0.0371	rs488731	3.06	0.04444	top1	0.044	3.2e-07	0.075	0.835	0.001	0.01	0.078
ENSG00000126777.17	KTN1	14	55580209	55580210	-2.07902	0.037616	rs395643	-3.38	0.0292	susie	0.016	0.0018	0.496	0.464	0.008	0.007	0.025
ENSG00000126226.21	PCID2	13	113208692	113208693	-2.07747	0.0378	rs7992904	-2.66	0.05405	lasso	0.0033	0.093	0.899	0.087	0.011	0.001	0.002
ENSG00000229453.2	SPINK8	3	48328340	48328341	-2.07583	0.03791	rs6792156	-2.38	0.032609	susie	0.097	3.3e-14	0	0.94	0	0.007	0.053
ENSG00000231976.8	LINC00202-2	10	26647985	26647986	-2.07403	0.038077	rs10829174	-2.82	0.333333	susie	0.023	0.00018	0.876	0.107	0.013	0.002	0.003
ENSG00000273240.1	RP11-455J20.3	2	189764455	189764456	-2.07401	0.03808	rs256563	2.63	0.11215	lasso	0.036	3.6e-06	0.224	0.713	0.002	0.007	0.053
ENSG00000105556.11	MIER2	19	344814	344815	-2.07216	0.0383	rs4897971	3.33	0.06557	lasso	0.049	7.9e-08	0.004	0.87	0	0.016	0.11
ENSG00000197008.9	ZNF138	7	64794387	64794388	2.07155	0.03831	rs4717210	-2.35	0.0248	susie	0.051	4.3e-08	0.003	0.872	0	0.004	0.121
ENSG00000272444.1	RP11-1017G21.6	14	101952415	101952416	2.06953	0.038496	rs2895908	-3.59	0.05106	lasso	0.071	8.3e-11	0	0.855	0	0.019	0.125
ENSG00000105397.13	TYK2	19	10380675	10380676	-2.06946	0.0385	rs3745263	-2.59	0.03261	enet	0.088	4.8e-13	0	0.972	0	0.008	0.02
ENSG00000105656.12	ELL	19	18522126	18522127	-2.06886	0.0386	rs6792	-2.96	0.07643	lasso	0.29	1e-42	0	0.976	0	0.011	0.013
ENSG00000132600.16	PRMT7	16	68310973	68310974	2.06728	0.03871	rs16957696	2.77	0.19355	enet	0.16	5.7e-23	0	0.949	0	0.023	0.028
ENSG00000281162.2	NA	2	101962055	101962056	2.06583	0.03884	rs11903354	2.8	0.01734	susie	0.38	8.4e-61	0	0.952	0	0.01	0.037
ENSG00000275052.4	NA	2	55618879	55618880	-2.06503	0.03892	rs6545513	-3.13	0.04781	top1	0.036	4.3e-06	0.452	0.49	0.007	0.007	0.044
ENSG00000055955.15	ITIH4	3	52830738	52830739	-2.06507	0.03892	rs3617	-4.13	0.444444	enet	0.4	4.4e-64	0	0.748	0	0.12	0.132
ENSG00000180817.11	PPA1	10	70233910	70233911	2.06338	0.039077	rs10999482	-3.77	0.131868	susie	0.29	1.1e-43	0	0.91	0	0.048	0.041
ENSG00000097046.12	CDC7	1	91500892	91500893	-2.06292	0.03912	rs10493847	2.41	0.04878	top1	0.18	9.5e-26	0	0.906	0	0.012	0.081
ENSG00000232578.4	CTC-303L1.1	5	94592770	94592771	-2.06256	0.03915	rs4869222	3.33	0.142857	susie	0.018	0.00096	0.476	0.46	0.011	0.011	0.041
ENSG00000226891.7	RP11-182I10.3	1	65002488	65002489	-2.05768	0.03962	rs2375702	-3.55	0.10256	lasso	0.051	4.6e-08	0.002	0.891	0	0.034	0.073
ENSG00000131686.14	CA6	1	8945866	8945867	2.05759	0.03963	rs12564569	-2.5	0.01058	top1	0.2	1.7e-29	0	0.912	0	0.007	0.081
ENSG00000114739.13	ACVR2B	3	38453850	38453851	-2.05654	0.03973	rs196356	3.08	0.02439	enet	0.071	9.2e-11	0.001	0.904	0	0.01	0.086
ENSG00000213903.8	LTB4R	14	24313310	24313311	2.05627	0.039756	rs13841	-3.82	0.07018	susie	0.0087	0.016	0.793	0.149	0.036	0.007	0.014
ENSG00000185261.14	KIAA0825	5	94582582	94582583	-2.05586	0.0398	rs4869222	3.33	0.179104	lasso	0.16	9.1e-23	0	0.849	0	0.02	0.131
ENSG00000005001.9	PRSS22	16	2858169	2858170	-2.05458	0.03992	rs2741932	-2.41	0.02715	enet	0.083	2.5e-12	0	0.939	0	0.007	0.055
ENSG00000179954.15	SSC5D	19	55488403	55488404	-2.05303	0.0401	rs1477334	3.56	0.08955	susie	0.059	3.7e-09	0.002	0.917	0	0.033	0.048
ENSG00000274712.1	NA	17	68205488	68205489	-2.05076	0.04029	rs17738606	-2.31	0.03101	top1	0.031	1.9e-05	0.073	0.846	0.001	0.006	0.074
ENSG00000267731.1	RP11-147L13.8	17	68189883	68189884	2.05071	0.0403	rs17738606	-2.31	0.02087	enet	0.087	7.9e-13	0	0.934	0	0.006	0.06
ENSG00000185808.13	PIGP	21	37073169	37073170	-2.05071	0.0403	rs2835678	-2.65	0.1319	susie	0.21	5.8e-30	0	0.907	0	0.016	0.077
ENSG00000123219.12	CENPK	5	65563170	65563171	2.04793	0.04057	rs6899042	-3.17	0.099174	susie	0.34	2.5e-52	0	0.938	0	0.021	0.041
ENSG00000110077.14	MS4A6A	11	60184665	60184666	-2.04735	0.0406	rs655231	2.51	0.06417	lasso	0.11	4.7e-16	0	0.906	0	0.012	0.082
ENSG00000233695.2	GAS6-AS1	13	113833491	113833492	2.04768	0.0406	rs9525262	-2.35	0.08108	susie	0.53	9.4e-93	0	0.872	0	0.009	0.12
ENSG00000111671.9	SPSB2	12	6889357	6889358	2.04475	0.0409	rs743600	-2.55	0.0317	top1	0.12	4.7e-17	0	0.916	0	0.005	0.079
ENSG00000010626.14	LRRC23	12	6904732	6904733	2.04475	0.0409	rs743600	-2.55	0.0177	susie	0.15	5.1e-21	0	0.916	0	0.005	0.079
ENSG00000229759.1	MRPS18AP1	3	48256585	48256586	-2.04252	0.0411	rs6792156	-2.38	0.083333	top1	0.2	1.8e-28	0	0.915	0	0.006	0.079
ENSG00000182010.10	RTKN2	10	62268706	62268707	-2.03962	0.041389	rs10821962	-3.25	0.3	enet	0.097	3.6e-14	0	0.951	0	0.025	0.025
ENSG00000179598.5	PLD6	17	17206314	17206315	-2.039	0.04145	rs12942194	2.79	0.08955	susie	0.2	1.2e-28	0	0.938	0	0.01	0.052
ENSG00000182809.10	CRIP2	14	105472961	105472962	2.03776	0.041574	rs3803322	2.85	0.07229	enet	0.015	0.0019	0.905	0.087	0.005	0	0.002
ENSG00000279278.1	NA	22	22264600	22264601	-2.03722	0.04163	rs7286018	-3.69	0.05854	lasso	0.3	7.8e-46	0	0.68	0	0.02	0.3
ENSG00000061987.14	MON2	12	62466816	62466817	-2.0368	0.0417	rs163684	-2.62	0.0571	enet	0.0063	0.034	0.898	0.088	0.01	0.001	0.002
ENSG00000177096.8	FAM109B	22	42074250	42074251	2.03627	0.04172	rs9611766	-3.47	0.09677	susie	0.048	1.1e-07	0.006	0.913	0	0.024	0.057
ENSG00000164048.13	ZNF589	3	48241099	48241100	-2.03541	0.04181	rs6792156	-2.38	0.07947	top1	0.39	3.3e-62	0	0.916	0	0.006	0.078
ENSG00000174485.15	DENND4A	15	65792292	65792293	-2.03464	0.04189	rs12905244	-2.51	0.02286	susie	0.045	2.7e-07	0.001	0.866	0	0.012	0.12
ENSG00000146556.14	WASH2P	2	113588549	113588550	2.03444	0.04191	rs13404928	3.84	0.19672	susie	0.38	4.9e-60	0	0.856	0	0.041	0.104
ENSG00000090054.13	SPTLC1	9	92115383	92115384	-2.03417	0.04193	rs10992082	-2.41	0.02299	susie	0.054	1.8e-08	0.022	0.922	0	0.008	0.047
ENSG00000224397.5	RP11-290F20.3	20	50267485	50267486	-2.0326	0.042096	rs6020381	-3.12	0.1463	enet	0.078	1.1e-11	0	0.748	0	0.015	0.236
ENSG00000211721.2	TRBV6-5	7	142450946	142450947	-2.03146	0.04221	rs6951080	3.22	0.1538	enet	0.012	0.0049	0.568	0.33	0.017	0.01	0.075
ENSG00000099968.17	BCL2L13	22	17628854	17628855	2.0313	0.04222	rs174347	2.63	0.04396	enet	0.1	5.3e-15	0	0.94	0	0.013	0.047
ENSG00000082068.8	WDR70	5	37379211	37379212	-2.02941	0.04242	rs4343860	-2.59	0.09375	susie	0.013	0.0038	0.614	0.352	0.004	0.002	0.027
ENSG00000230825.1	AC005532.5	7	7255153	7255154	-2.02701	0.04266	rs28916005	3.06	0.0882	enet	0.11	3.5e-16	0	0.939	0	0.018	0.043
ENSG00000268996.3	AL807752.1	9	137086816	137086817	-2.02693	0.04267	rs4880163	2.99	0.15789	top1	0.077	1.7e-11	0	0.903	0	0.021	0.075
ENSG00000257594.3	GALNT4	12	89524805	89524806	2.02686	0.0427	rs11105389	2.66	0.0455	susie	0.049	8.8e-08	0.003	0.913	0	0.009	0.075
ENSG00000119599.16	DCAF4	14	72926331	72926332	2.02496	0.042872	rs12323834	-3.16	0.09917	lasso	0.31	5.6e-47	0	0.962	0	0.026	0.012
ENSG00000118113.11	MMP8	11	102727049	102727050	2.02359	0.043	rs2436035	2.68	0.03604	lasso	0.012	0.0058	0.756	0.223	0.008	0.002	0.01
ENSG00000116127.17	ALMS1	2	73385757	73385758	2.02124	0.04325	rs2421549	-3.5	0.0141	susie	0.12	6.6e-18	0	0.872	0	0.014	0.114
ENSG00000171596.6	NMUR1	2	231530494	231530495	-2.01691	0.0437	rs13398149	-2.77	0.0597	enet	0.026	7.9e-05	0.878	0.106	0.009	0.001	0.006
ENSG00000007545.15	CRAMP1L	16	1612324	1612325	-2.01685	0.04371	rs4984643	2.75	0.12632	susie	0.051	4.1e-08	0.001	0.92	0	0.011	0.069
ENSG00000272100.1	RP11-155O18.6	1	52353647	52353648	2.01652	0.04375	rs17106878	3.01	0.48	susie	0.022	0.0003	0.011	0.904	0	0.011	0.074
ENSG00000146707.14	POMZP3	7	76625682	76625683	2.01612	0.04379	rs11975906	-3.09	0.1101	susie	0.56	5.1e-102	0	0.9	0	0.006	0.093
ENSG00000157036.12	EXOG	3	38496126	38496127	-2.01306	0.04411	rs196356	3.08	0.045802	susie	0.019	0.00068	0.587	0.382	0.007	0.004	0.021
ENSG00000185432.11	METTL7A	12	50923471	50923472	2.00964	0.0445	rs11169587	2.88	0.0805	susie	0.022	0.00029	0.299	0.578	0.005	0.01	0.108
ENSG00000159461.14	AMFR	16	56425537	56425538	2.00928	0.04451	rs35395489	2.66	0.06667	lasso	0.039	1.7e-06	0.685	0.295	0.01	0.004	0.006
ENSG00000162869.15	PPP1R21	2	48440597	48440598	-2.00728	0.04472	rs4953592	-2.82	0.2069	top1	0.034	7.8e-06	0.384	0.558	0.006	0.008	0.045
ENSG00000237254.2	TRBV30	7	142813398	142813399	2.00646	0.04481	rs6951080	3.22	0.1644	susie	0.35	1.2e-53	0	0.919	0	0.031	0.05
ENSG00000161016.17	RPL8	8	144792586	144792587	2.00255	0.0452	rs4244613	3.13	0.41379	susie	0.42	3.4e-68	0	0.911	0	0.015	0.073
ENSG00000241679.2	RP11-80H8.4	3	143131273	143131274	-2.00155	0.04533	rs3816690	3.14	0.098361	enet	0.047	1.5e-07	0.174	0.719	0.004	0.016	0.088
ENSG00000115137.11	DNAJC27	2	24972093	24972094	-1.99984	0.04552	rs7566506	-3.13	0.12632	lasso	0.24	1.1e-34	0	0.881	0	0.011	0.108
ENSG00000198853.11	RUSC2	9	35490126	35490127	-1.99916	0.04559	rs10972287	2.73	0.04167	lasso	0.056	9.8e-09	0.017	0.94	0	0.009	0.034
ENSG00000140854.12	KATNB1	16	57735729	57735730	1.99889	0.04562	rs16959429	2.67	0.04598	top1	0.03	2.4e-05	0.799	0.176	0.01	0.002	0.013
ENSG00000125817.7	CENPB	20	3786689	3786690	-1.9989	0.045624	rs235586	-3.02	0.0663	susie	0.025	0.00012	0.828	0.143	0.013	0.002	0.014
ENSG00000160796.16	NBEAL2	3	46979682	46979683	-1.99558	0.04598	rs4683321	3.36	0.25	top1	0.0085	0.017	0.83	0.117	0.038	0.005	0.01
ENSG00000104427.11	ZC2HC1A	8	78666046	78666047	-1.99581	0.046	rs3808618	2.84	0.04301	lasso	0.15	6.5e-22	0	0.923	0	0.008	0.07
ENSG00000160972.9	PPP1R16A	8	144477982	144477983	-1.99479	0.0461	rs6420181	5.22	0.54545	enet	0.29	1.7e-43	0	0.018	0	0.981	0.002
ENSG00000181135.15	ZNF707	8	143684451	143684452	-1.99328	0.0462	rs7819099	5.55	0.25	enet	0.04	1.2e-06	0	0.005	0.002	0.993	0.001
ENSG00000224138.1	AC000123.4	7	127350293	127350294	-1.99246	0.04632	rs12538500	2.67	0.0492	top1	0.028	4.5e-05	0.849	0.127	0.012	0.002	0.009
ENSG00000162521.18	RBBP4	1	32651141	32651142	1.99193	0.04638	rs419145	-2.47	0.01504	susie	0.023	0.0002	0.074	0.86	0	0.005	0.061
ENSG00000170606.14	HSPA4	5	133051961	133051962	1.99165	0.04641	rs155581	-3.44	0.068571	top1	0.053	2e-08	0.003	0.912	0	0.014	0.071
ENSG00000254910.1	RP11-326C3.7	11	311140	311141	1.99007	0.0466	rs10902222	-3.03	0.04428	lasso	0.27	8.1e-41	0	0.845	0	0.008	0.147
ENSG00000211584.13	SLC48A1	12	47753915	47753916	-1.98873	0.0467	rs7971524	-3.75	0.0828	top1	0.054	1.6e-08	0.002	0.858	0	0.074	0.066
ENSG00000133028.10	SCO1	17	10698374	10698375	-1.98897	0.04671	rs8080267	2.34	0.04444	susie	0.0099	0.011	0.38	0.541	0.005	0.008	0.066
ENSG00000163412.12	EIF4E3	3	71753623	71753624	-1.98819	0.04679	rs9856074	-3.44	0.068571	enet	0.06	2.6e-09	0.366	0.601	0.009	0.014	0.011
ENSG00000170545.16	SMAGP	12	51270716	51270717	1.98612	0.047	rs7975319	3.41	0.1121	top1	0.015	0.0019	0.923	0.052	0.02	0.001	0.004
ENSG00000266993.3	RP4-657D16.3	1	51793933	51793934	-1.98498	0.04715	rs17106878	3.01	0.46154	susie	0.017	0.0011	0.142	0.761	0.001	0.008	0.087
ENSG00000115129.13	TP53I3	2	24085860	24085861	1.98487	0.04716	rs14388	-3.28	0.2069	lasso	0.44	2.1e-71	0	0.8	0	0.024	0.176
ENSG00000104805.15	NUCB1	19	48900049	48900050	1.98469	0.0472	rs10413941	-3.65	0.11538	lasso	0.22	1e-32	0	0.902	0	0.038	0.06
ENSG00000060762.18	MPC1	6	166383012	166383013	-1.98378	0.04728	rs6932001	-2.72	0.04598	top1	0.15	6.9e-22	0	0.914	0	0.016	0.07
ENSG00000171314.8	PGAM1	10	97426159	97426160	1.98362	0.047298	rs11189406	-3.34	0.115385	enet	0.12	1.1e-17	0	0.93	0	0.022	0.048
ENSG00000128563.13	PRKRIP1	7	102363871	102363872	1.98351	0.04731	rs2410922	2.75	0.1538	susie	0.048	8.9e-08	0.001	0.921	0	0.01	0.068
ENSG00000141027.20	NCOR1	17	16216090	16216091	-1.9828	0.04739	rs2302415	-2.82	0.4	top1	0.2	2.7e-29	0	0.91	0	0.02	0.07
ENSG00000127616.17	SMARCA4	19	10961000	10961001	-1.98137	0.0475	rs892113	-3.02	0.04494	top1	0.019	0.00074	0.835	0.143	0.009	0.002	0.011
ENSG00000073050.11	XRCC1	19	43580472	43580473	1.98207	0.0475	rs4802189	-3.12	0.09023	lasso	0.12	1e-16	0	0.946	0	0.013	0.041
ENSG00000112624.12	GLTSCR1L	6	42746957	42746958	-1.98126	0.047562	rs6941837	-3.15	0.03488	lasso	0.013	0.0039	0.478	0.495	0.005	0.005	0.016
ENSG00000260807.6	RP11-161M6.2	16	981595	981596	1.98042	0.04766	rs5029140	-3.04	0.1165	lasso	0.13	2.2e-18	0	0.815	0	0.019	0.166
ENSG00000110218.8	PANX1	11	94128927	94128928	1.98044	0.0477	rs16924603	2.97	0.05854	enet	0.22	9.5e-33	0	0.965	0	0.011	0.024
ENSG00000143178.12	TBX19	1	168281039	168281040	1.97993	0.04771	rs16859798	2.75	0.02715	enet	0.052	3.2e-08	0.021	0.923	0	0.009	0.046
ENSG00000167065.13	DUSP18	22	30667599	30667600	-1.97953	0.04776	rs4820013	2.79	0.11009	enet	0.22	7.6e-33	0	0.913	0	0.01	0.077
ENSG00000163362.10	C1orf106	1	200891047	200891048	1.97741	0.04799	rs2809346	2.82	0.04013	enet	0.044	3.6e-07	0.452	0.5	0.007	0.008	0.033
ENSG00000108509.20	CAMTA2	17	4987651	4987652	1.97572	0.04819	rs1047966	3.3	0.09023	susie	0.25	2.1e-37	0	0.953	0	0.021	0.025
ENSG00000165934.12	CPSF2	14	92121936	92121937	-1.97076	0.048751	rs12590273	3.2	0.03561	enet	0.23	2.4e-33	0	0.953	0	0.015	0.032
ENSG00000233968.6	RP11-354E11.2	10	19728549	19728550	-1.96981	0.04886	rs2184035	-2.7	0.073171	top1	0.044	3.2e-07	0.128	0.8	0.002	0.011	0.06
ENSG00000073921.17	PICALM	11	86069881	86069882	1.9692	0.0489	rs290186	2.54	0.03859	top1	0.025	0.00011	0.472	0.483	0.005	0.005	0.036
ENSG00000215533.8	LINC00189	21	29193479	29193480	1.96915	0.0489	rs363445	2.68	0.0594	susie	0.054	1.4e-08	0	0.944	0	0.013	0.042
ENSG00000225190.10	PLEKHM1	17	45490748	45490749	-1.96908	0.04894	rs11012	2.88	0.14634	susie	0.012	0.0059	0.308	0.545	0.003	0.005	0.14
ENSG00000170619.9	COMMD5	8	144853735	144853736	1.96781	0.0491	rs4244613	3.13	0.18182	top1	0.057	7.5e-09	0.001	0.915	0	0.015	0.068
ENSG00000124786.9	SLC35B3	6	8435482	8435483	1.96764	0.04911	rs2987585	2.96	0.13953	top1	0.058	4.7e-09	0.004	0.911	0	0.018	0.068
ENSG00000176261.15	ZBTB8OS	1	32650902	32650903	1.96709	0.04917	rs419145	-2.47	0.014	susie	0.059	4.3e-09	0	0.927	0	0.005	0.067
ENSG00000235111.1	RP1-29C18.8	22	49615715	49615716	-1.96099	0.04988	rs13054180	-3.38	0.06704	top1	0.37	2e-58	0	0.91	0	0.024	0.067
Abbreviations: Chr, chromosome; GWAS, genome-wide association studies; perm, permutation test; PP, poster probability; SNP, single nucleotide polymorphism; TWAS, transcriptome-wide association studies.
Note: A Bonferroni-corrected criterion of p-value < 6.27 ×10-6 (0.05/7,890 cross-tissue genes) was adopted as a measure of statistical significance, as shown in bold.

### Sheet: S15
Table s15. Results of TWAS, conditional analysis, permutation testing and colocalization analysis on plasmacytoid DCs.
Gene	Gene name	Chr	Start position	End position	TWAS Z-score	TWAS pval	Best GWAS SNP	SNP Z-score	Perm p val	Model	Model R2	Model p val	PP.H0	PP.H1	PP.H2	PP.H3	PP.H4
ENSG00000076003.4	MCM6	2	135876425	135876426	7.17234	7.37e-13	rs11889020	-30.23	0.00272	top1	0.089	3.5e-13	0	0	0	1	0
ENSG00000183506.17	PI4KAP2	22	21517532	21517533	5.32164	1.03e-07	rs382407	-3.02	0.00318	susie	0.26	3.7e-39	0	0.946	0	0.009	0.045
ENSG00000168961.16	LGALS9	17	27629797	27629798	-5.05286	4.35e-07	rs2945391	30.23	0.01483	enet	0.56	1.3e-101	0	0	0	1	0
ENSG00000230438.6	RP11-420G6.4	6	2881406	2881407	-4.8555	1.2e-06	rs11242820	-3.37	0.000171	susie	0.24	1.9e-34	0	0.689	0	0.032	0.28
ENSG00000113758.13	DBN1	5	177474400	177474401	4.5863	4.51e-06	rs2731664	-4.77	0.01047	susie	0.096	3.6e-14	0	0.002	0	0.01	0.988
ENSG00000123405.13	NFE2	12	54301120	54301121	-4.1946	2.73e-05	rs725029	-3.41	0.00272	enet	0.086	1.1e-12	0.914	0.051	0.028	0.002	0.006
ENSG00000115866.10	DARS	2	135985876	135985877	4.03931	5.36e-05	rs11889020	-30.23	0.10084	susie	0.081	4.2e-12	0	0	0	1	0
ENSG00000231890.7	AC093391.2	2	135985175	135985176	-4.0287	5.61e-05	rs11889020	-30.23	0.22222	susie	0.14	4.3e-20	0	0	0	1	0
ENSG00000258922.1	CTD-2313J17.1	15	92808449	92808450	4.02125	5.79e-05	rs8039421	3.7	0.00533	enet	0.06	2.6e-09	0.006	0.741	0	0.053	0.2
ENSG00000142494.13	SLC47A1	17	19495384	19495385	4.01076	6.05e-05	rs2440155	3.98	0.01021	enet	0.066	4.9e-10	0.671	0.236	0.052	0.018	0.022
ENSG00000152684.10	PELO	5	52799884	52799885	-3.9916	6.56e-05	rs2911762	3.91	0.00752	enet	0.14	1.4e-20	0.061	0.848	0.005	0.065	0.022
ENSG00000174600.13	CMKLR1	12	108339340	108339341	-3.9731	7.09e-05	rs803560	4.26	0.02667	top1	0.055	1.3e-08	0	0.034	0	0.017	0.949
ENSG00000184076.13	UQCR10	22	29767368	29767369	-3.85667	0.000115	rs4823044	3.92	0.04396	enet	0.023	0.00018	0.063	0.172	0.02	0.054	0.691
ENSG00000213390.10	ARHGAP19	10	97292672	97292673	-3.84297	0.000122	rs7086186	3.65	0.00446	susie	0.16	9.1e-23	0	0.587	0	0.039	0.374
ENSG00000116062.14	MSH6	2	47695529	47695530	3.83599	0.000125	rs7587289	-3.81	0.0217	enet	0.17	4.5e-24	0	0.086	0	0.016	0.899
ENSG00000183474.15	GTF2H2C	5	69560207	69560208	-3.8259	0.00013	rs34221525	-3.83	0	top1	0.13	1.3e-18	0	0.06	0	0.001	0.939
ENSG00000281896.1	NA	7	128617864	128617865	-3.82588	0.00013	rs2402923	-3.83	0	top1	0.087	6.2e-13	0	0.06	0	0.002	0.938
ENSG00000243302.3	RP11-274B21.2	7	128651184	128651185	-3.82588	0.00013	rs2402923	-3.83	0	top1	0.16	2.1e-22	0	0.06	0	0.002	0.938
ENSG00000230715.3	RP11-274B21.4	7	128652840	128652841	-3.82588	0.00013	rs2402923	-3.83	0	top1	0.41	3.4e-65	0	0.06	0	0.002	0.938
ENSG00000229413.2	AC018638.1	7	128653967	128653968	-3.82588	0.00013	rs2402923	-3.83	0	top1	0.32	8.6e-49	0	0.06	0	0.002	0.938
ENSG00000243679.1	RP11-274B21.3	7	128654019	128654020	-3.82588	0.00013	rs2402923	-3.83	0	top1	0.31	3.4e-46	0	0.06	0	0.002	0.938
ENSG00000105227.14	PRX	19	40413365	40413366	-3.81856	0.000134	rs7258698	-4.09	0.01065	susie	0.1	3.7e-15	0	0.022	0	0.002	0.975
ENSG00000142046.14	TMEM91	19	41350910	41350911	-3.81784	0.000135	rs3852870	4.09	0.00415	susie	0.28	9e-42	0	0.918	0	0.058	0.024
ENSG00000083168.9	KAT6A	8	42051989	42051990	3.80877	0.00014	rs11785763	2.98	0.00923	susie	0.042	7.3e-07	0.165	0.771	0.004	0.017	0.044
ENSG00000118564.14	FBXL5	4	15681660	15681661	3.80568	0.000141	rs10303	5.35	0.00625	enet	0.05	5.8e-08	0.034	0.023	0.532	0.364	0.046
ENSG00000161980.5	POLR3K	16	51644	51645	-3.79849	0.000146	rs2541593	3.3	0.00425	enet	0.27	2.2e-40	0	0.289	0	0.004	0.706
ENSG00000226328.6	CTA-217C2.1	22	45163780	45163781	3.77673	0.000159	rs547698	-4.34	0.01135	enet	0.37	2.3e-58	0	0.03	0	0.006	0.964
ENSG00000121807.5	CCR2	3	46353733	46353734	3.77314	0.000161	rs6441963	4.07	0.01289	enet	0.03	2.5e-05	0.002	0.166	0	0.03	0.802
ENSG00000093000.18	NUP50	22	45163840	45163841	3.76196	0.000169	rs547698	-4.34	0.00868	susie	0.24	7.1e-36	0	0.009	0	0.001	0.99
ENSG00000138621.11	PPCDC	15	75023554	75023555	-3.7583	0.000171	rs872263	-4.04	0.03046	enet	0.036	3.8e-06	0.598	0.266	0.064	0.028	0.044
ENSG00000183891.5	TTC32	2	19901985	19901986	-3.75509	0.000173	rs10169398	-3.92	0.02791	top1	0.12	7.8e-17	0	0.075	0	0.021	0.903
ENSG00000162723.9	SLAMF9	1	159954253	159954254	-3.6942	0.000221	rs2501319	3.45	0.00617	lasso	0.075	3e-11	0.004	0.818	0	0.03	0.147
ENSG00000168040.4	FADD	11	70203162	70203163	3.64196	0.000271	rs7127673	-3.59	0.00476	susie	0.028	3.8e-05	0.077	0.179	0.004	0.01	0.73
ENSG00000160223.16	ICOSLG	21	44240965	44240966	-3.5719	0.000354	rs11088961	-3.4	0.0241	enet	0.13	8.8e-19	0.001	0.883	0	0.033	0.083
ENSG00000066230.10	SLC9A3	5	524331	524332	3.5595	0.000372	rs16870629	-3.83	0.02344	susie	0.22	6.9e-32	0	0.426	0	0.022	0.552
ENSG00000281490.1	NA	7	128658790	128658791	-3.53888	0.000402	rs2402923	-3.83	0.00479	lasso	0.23	4.4e-34	0	0.101	0	0.004	0.894
ENSG00000164741.14	DLC1	8	13604609	13604610	3.5279	0.000419	rs1383492	-3.62	0.03987	enet	0.016	0.0015	0.136	0.654	0.018	0.085	0.108
ENSG00000176915.14	ANKLE2	12	132761887	132761888	3.5243	0.000425	rs13254	3.51	0.0012	susie	0.37	1.4e-57	0	0.165	0	0.009	0.826
ENSG00000101361.16	NOP56	20	2652144	2652145	3.5029	0.00046	rs2422840	-3.83	0.00199	susie	0.061	2.2e-09	0	0.154	0	0.007	0.839
ENSG00000168395.15	ING5	2	241687084	241687085	3.49142	0.00048	rs13001905	-3.23	0.02548	enet	0.09	2.6e-13	0	0.614	0	0.014	0.372
ENSG00000255354.1	RP11-148O21.2	8	11560019	11560020	3.48412	0.000494	rs2249259	3.62	0.02516	susie	0.062	1.4e-09	0	0.333	0	0.027	0.64
ENSG00000205583.13	STAG3L1	7	75359256	75359257	3.48161	0.000498	rs1167828	-2.93	0.0181	enet	0.13	5.1e-19	0	0.976	0	0.009	0.014
ENSG00000227775.3	RP1-283E3.4	1	1724511	1724512	3.481	0.0005	rs9442614	3.06	0.02727	enet	0.42	1.6e-67	0	0.86	0	0.019	0.121
ENSG00000196923.13	PDLIM7	5	177497600	177497601	3.4525	0.000555	rs2731664	-4.77	0.05	enet	0.039	1.6e-06	0.02	0.035	0.089	0.154	0.702
ENSG00000136003.15	ISCU	12	108562600	108562601	-3.4457	0.00057	rs803560	4.26	0.06704	susie	0.075	3.1e-11	0.013	0.559	0.007	0.302	0.119
ENSG00000171302.16	CANT1	17	79009866	79009867	3.41591	0.000636	rs4789934	-3.3	0.0124	lasso	0.029	3.3e-05	0.131	0.658	0.006	0.029	0.176
ENSG00000136573.12	BLK	8	11494000	11494001	3.40001	0.000674	rs2249259	3.62	0.06383	enet	0.16	1.2e-22	0	0.309	0	0.025	0.666
ENSG00000177335.10	C8orf31	8	143039208	143039209	-3.37152	0.000748	rs13248517	3.7	0.02993	susie	0.23	5.7e-33	0	0.246	0	0.029	0.725
ENSG00000176783.14	RUFY1	5	179550557	179550558	3.36	0.00078	rs7723450	3.89	0.03226	enet	0.24	6e-36	0	0.675	0	0.099	0.226
ENSG00000168904.14	LRRC28	15	99251361	99251362	3.35378	0.000797	rs1510058	3.18	0.02091	lasso	0.086	9.2e-13	0	0.73	0	0.032	0.238
ENSG00000272277.1	RP1-40E16.12	6	3068893	3068894	-3.3299	0.000869	rs11242820	-3.37	0.001345	top1	0.089	3.3e-13	0	0.266	0	0.011	0.722
ENSG00000227502.2	RP1-249H1.4	6	113873350	113873351	3.2894	0.001	rs11153451	3.33	0.027335	susie	0.084	1.6e-12	0	0.318	0	0.01	0.672
ENSG00000182986.12	ZNF320	19	52897683	52897684	3.28638	0.001015	rs4803044	4.03	0.032	susie	0.17	3.2e-24	0	0.804	0	0.071	0.124
ENSG00000165655.16	ZNF503	10	75401517	75401518	-3.28611	0.001016	rs1262398	-3.92	0.00602	susie	0.055	1.1e-08	0.017	0.467	0.001	0.023	0.493
ENSG00000183734.4	ASCL2	11	2270951	2270952	-3.27577	0.001054	rs231841	-3.28	0.03101	susie	0.07	1.2e-10	0.036	0.745	0.001	0.023	0.195
ENSG00000108479.11	GALK1	17	75765710	75765711	-3.27358	0.00106	rs9367	-3.61	0.02948	lasso	0.062	1.6e-09	0.001	0.566	0	0.035	0.398
ENSG00000152689.17	RASGRP3	2	33436323	33436324	-3.27219	0.00107	rs7423562	3.55	0.0241	enet	0.063	1.3e-09	0.003	0.915	0	0.052	0.03
ENSG00000115325.13	DOK1	2	74549025	74549026	-3.27042	0.00107	rs682369	3.61	0.02178	enet	0.036	4.3e-06	0.038	0.302	0.001	0.011	0.648
ENSG00000100280.16	AP1B1	22	29388582	29388583	-3.26895	0.00108	rs4823044	3.92	0.06452	lasso	0.042	7e-07	0.026	0.482	0.004	0.075	0.413
ENSG00000119431.9	HDHD3	9	113376998	113376999	3.2609	0.00111	rs10981725	-3.61	0.00632	lasso	0.28	1.6e-42	0	0.763	0	0.03	0.207
ENSG00000082641.15	NFE2L1	17	48048328	48048329	-3.26141	0.00111	rs4132677	3.3	0.02048	enet	0.0084	0.017	0.852	0.09	0.038	0.004	0.016
ENSG00000116857.16	TMEM9	1	201171573	201171574	3.2457	0.001172	rs4244149	3.52	0.00806	susie	0.5	6.6e-87	0	0.32	0	0.022	0.658
ENSG00000156140.9	ADAMTS3	4	72569385	72569386	-3.2446	0.001176	rs10805050	3.78	0.04781	top1	0.048	1e-07	0.013	0.315	0.001	0.024	0.647
ENSG00000117408.10	IPO13	1	43946938	43946939	-3.2347	0.001218	rs7530397	3.36	0.0038	top1	0.046	1.8e-07	0.044	0.317	0.001	0.008	0.631
ENSG00000099337.4	KCNK6	19	38319843	38319844	-3.22685	0.001252	rs4804034	3.45	0.075	enet	0.011	0.0078	0.862	0.097	0.027	0.003	0.01
ENSG00000173597.8	SULT1B1	4	69787960	69787961	3.22022	0.001281	rs979363	7.1	0.03235	lasso	0.043	4.8e-07	0	0	0.008	0.992	0
ENSG00000151552.11	QDPR	4	17512233	17512234	-3.21303	0.001313	rs3733579	3.83	0.00892	top1	0.47	6.3e-79	0	0.342	0	0.021	0.637
ENSG00000175575.12	PAAF1	11	73876698	73876699	-3.20696	0.001341	rs7935178	3.58	0.06977	enet	0.035	4.9e-06	0.778	0.178	0.021	0.005	0.018
ENSG00000108469.14	RECQL5	17	75667114	75667115	3.20464	0.00135	rs9367	-3.61	0.0367	lasso	0.068	2.7e-10	0	0.558	0	0.035	0.408
ENSG00000088205.12	DDX18	2	117814649	117814650	3.19716	0.00139	rs11694410	3.97	0.06	lasso	0.035	5.1e-06	0.012	0.218	0.003	0.048	0.719
ENSG00000128298.16	BAIAP2L2	22	38110669	38110670	-3.19645	0.00139	rs4821758	3.22	0.00657	top1	0.026	7.7e-05	0.593	0.145	0.012	0.003	0.247
ENSG00000074590.13	NUAK1	12	106140032	106140033	3.1824	0.00146	rs1427787	-3.49	0.04211	enet	0.011	0.0077	0.802	0.139	0.037	0.006	0.015
ENSG00000243323.6	PTPRVP	1	202168050	202168051	3.1784	0.001481	rs7513	30.23	0.03183	enet	0.18	1.3e-25	0	0	0	1	0
ENSG00000262903.1	RP11-235E17.6	17	3658003	3658004	3.17756	0.00149	rs1049523	-3.33	0.0239	lasso	0.004	0.072	0.887	0.073	0.032	0.003	0.006
ENSG00000140090.17	SLC24A4	14	92322580	92322581	3.1742	0.0015	rs1884677	-4.09	0.0228	susie	0.21	2.4e-30	0	0.9	0	0.075	0.025
ENSG00000266173.6	STRADA	17	63741985	63741986	3.17049	0.00152	rs9893518	3.41	0.03209	top1	0.046	1.8e-07	0.003	0.371	0	0.023	0.603
ENSG00000248538.6	RP11-10A14.5	8	9189010	9189011	3.1627	0.001563	rs4398920	-3.45	0.03704	susie	0.47	2.4e-79	0	0.894	0	0.059	0.046
ENSG00000136960.12	ENPP2	8	119673452	119673453	-3.16209	0.001566	rs4871364	3.47	0.04	susie	0.056	8.3e-09	0	0.368	0	0.02	0.611
ENSG00000281106.2	NA	13	51845174	51845175	3.15602	0.0016	rs9316557	-3.96	0.0741	enet	0.0081	0.019	0.721	0.181	0.064	0.016	0.019
ENSG00000167315.17	ACAA2	18	49813959	49813960	3.1558	0.0016	rs17800754	3.64	0.0351	susie	0.016	0.0017	0.248	0.288	0.042	0.048	0.374
ENSG00000275158.1	NA	7	142580916	142580917	3.14913	0.001638	rs12673576	3.33	0.02526	susie	0.11	1.5e-16	0	0.391	0	0.022	0.587
ENSG00000128594.7	LRRC4	7	128032106	128032107	3.14728	0.001648	rs13223326	3.74	0.07317	enet	0.017	0.0012	0.321	0.093	0.036	0.01	0.54
ENSG00000198909.7	MAP3K3	17	63622414	63622415	3.14593	0.00166	rs9893518	3.41	0.03834	top1	0.011	0.0071	0.913	0.016	0.055	0.001	0.015
ENSG00000167280.16	ENGASE	17	79074938	79074939	3.13516	0.00172	rs4789934	-3.3	0.02817	enet	0.4	2.6e-63	0	0.868	0	0.033	0.099
ENSG00000235111.1	RP1-29C18.8	22	49615715	49615716	3.13214	0.00174	rs760842	3.71	0.03871	top1	0.37	2e-58	0	0.385	0	0.06	0.555
ENSG00000042753.11	AP2S1	19	46850991	46850992	-3.1285	0.001757	rs311358	-3.54	0.04225	susie	0.044	3.1e-07	0.004	0.313	0	0.012	0.671
ENSG00000267123.5	CTD-2357A8.3	17	78632056	78632057	-3.12059	0.0018	rs11655650	4.09	0.01926	susie	0.21	2.6e-31	0	0.821	0	0.073	0.106
ENSG00000246582.2	RP11-1149O23.3	8	23224600	23224601	3.11874	0.001816	rs2272761	3.47	0.03604	susie	0.29	6e-44	0	0.865	0	0.07	0.064
ENSG00000119139.17	TJP2	9	69121263	69121264	3.1185	0.00182	rs2309424	-3.72	0.10084	lasso	0.36	5.9e-57	0	0.181	0	0.021	0.798
ENSG00000166130.14	IKBIP	12	98645112	98645113	3.1119	0.00186	rs1523101	-3.27	0.00669	susie	0.099	1.8e-14	0	0.54	0	0.015	0.445
ENSG00000221957.8	KIR2DS4	19	54832675	54832676	3.1109	0.001865	rs1985840	-4.09	0.02637	lasso	0.39	4.9e-61	0	0.649	0	0.063	0.288
ENSG00000138061.11	CYP1B1	2	38109901	38109902	3.1066	0.00189	rs35660259	-5.92	0.04743	enet	0.051	4.6e-08	0.001	0.002	0.19	0.802	0.006
ENSG00000158716.8	DUSP23	1	159780931	159780932	-3.104	0.001909	rs2501319	3.45	0.03038	enet	0.017	0.0011	0.73	0.214	0.029	0.009	0.018
ENSG00000011132.11	APBA3	19	3761698	3761699	-3.10328	0.001914	rs12610284	5.02	0.02344	top1	0.096	4.1e-14	0	0.193	0	0.552	0.255
ENSG00000183617.4	MRPL54	19	3762663	3762664	3.10328	0.001914	rs12610284	5.02	0.0133	top1	0.29	5.3e-43	0	0.194	0	0.549	0.256
ENSG00000255518.1	RP11-148O21.4	8	11557960	11557961	3.09244	0.001985	rs2249259	3.62	0.02143	top1	0.038	2.2e-06	0.091	0.383	0.007	0.031	0.488
ENSG00000171298.12	GAA	17	80101555	80101556	3.0904	0.002	rs1285277	-4.09	0.05021	susie	0.42	2.2e-68	0	0.529	0	0.055	0.416
ENSG00000136819.15	C9orf78	9	129835862	129835863	-3.0881	0.00201	rs16931414	-3.2	0.02414	susie	0.43	4.4e-69	0	0.452	0	0.015	0.533
ENSG00000107742.12	SPOCK2	10	72089031	72089032	3.0827	0.002051	rs1668157	-3.88	0.04615	lasso	0.036	4.4e-06	0.294	0.167	0.05	0.028	0.461
ENSG00000174282.11	ZBTB4	17	7484262	7484263	-3.07511	0.0021	rs1237044	-3.25	0.05195	enet	0.014	0.0034	0.79	0.155	0.032	0.006	0.017
ENSG00000075975.15	MKRN2	3	12557013	12557014	3.07102	0.002133	rs160221	-4.13	0.03727	top1	0.09	2.7e-13	0	0.395	0	0.132	0.473
ENSG00000060491.16	OGFR	20	62804834	62804835	-3.0667	0.00216	rs6011255	4.09	0.01006	top1	0.072	8e-11	0	0.434	0	0.054	0.512
ENSG00000149231.11	CCDC82	11	96389922	96389923	3.06511	0.002176	rs12576734	-3.24	0.0037	top1	0.089	3.6e-13	0	0.447	0	0.028	0.525
ENSG00000136490.8	LIMD2	17	63700684	63700685	3.0582	0.00223	rs9893518	3.41	0.10714	susie	0.045	2.8e-07	0.001	0.596	0	0.037	0.366
ENSG00000105443.13	CYTH2	19	48469693	48469694	3.05121	0.002279	rs602662	-30.23	0.01899	susie	0.2	1.2e-28	0	0	0	1	0
ENSG00000183520.11	UTP11L	1	38009257	38009258	3.0504	0.002285	rs10889902	-3.09	0.00605	top1	0.042	5.5e-07	0.003	0.462	0	0.017	0.519
ENSG00000204710.2	SPDYC	11	65170153	65170154	-3.04731	0.002309	rs17146724	-4.27	0.03109	enet	0.46	1.6e-77	0	0.712	0	0.087	0.201
ENSG00000212719.10	C17orf51	17	21551679	21551680	-3.04562	0.00232	rs7406009	3.92	0.11009	enet	0.12	5.1e-18	0	0.161	0	0.008	0.831
ENSG00000069424.14	KCNAB2	1	5991465	5991466	-3.0308	0.002439	rs12740426	3.47	0.0113	top1	0.11	1.8e-16	0	0.475	0	0.02	0.505
ENSG00000090054.13	SPTLC1	9	92115383	92115384	3.0294	0.00245	rs4601388	-3.41	0.05505	susie	0.054	1.8e-08	0.02	0.836	0.001	0.037	0.105
ENSG00000154319.14	FAM167A	8	11474714	11474715	-3.02917	0.002452	rs2249259	3.62	0.02673	lasso	0.28	1.5e-42	0	0.306	0	0.025	0.669
ENSG00000185379.20	RAD51D	17	35121521	35121522	3.02877	0.00246	rs1838148	-3.75	0.03974	susie	0.043	4.1e-07	0.011	0.353	0	0.015	0.621
ENSG00000170175.10	CHRNB1	17	7445060	7445061	-3.02546	0.00248	rs1237044	-3.25	0.00613	top1	0.11	3.9e-16	0	0.48	0	0.019	0.501
ENSG00000107521.18	HPS1	10	98446946	98446947	3.02359	0.002498	rs563823	3.27	0.06593	enet	0.21	1.1e-30	0	0.656	0	0.029	0.315
ENSG00000103222.18	ABCC1	16	15949576	15949577	3.02122	0.002518	rs2239995	2.86	0.0114	susie	0.087	7.3e-13	0	0.827	0	0.019	0.154
ENSG00000164530.13	PI16	6	36948262	36948263	-3.0206	0.00252	rs1023035	-4.15	0.051502	enet	0.13	1.5e-18	0	0.767	0	0.079	0.154
ENSG00000279415.1	NA	16	17227999	17228000	-3.02057	0.002523	rs11860576	-3.23	0.03077	enet	0.11	1e-15	0	0.691	0	0.026	0.283
ENSG00000141569.10	TRIM65	17	75897002	75897003	3.01965	0.00253	rs9367	-3.61	0.02655	susie	0.073	5.8e-11	0	0.46	0	0.028	0.512
ENSG00000149527.17	PLCH2	1	2425979	2425980	3.0167	0.002555	rs4443836	3.7	0.05911	enet	0.3	3.9e-45	0	0.829	0	0.063	0.109
ENSG00000136827.11	TOR1A	9	129824133	129824134	-3.0137	0.00258	rs16931414	-3.2	0.04545	lasso	0.21	2.7e-31	0	0.467	0	0.016	0.517
ENSG00000087258.14	GNAO1	16	56191346	56191347	-3.00987	0.002614	rs6499818	3.55	0.05333	top1	0.013	0.0046	0.862	0.05	0.045	0.003	0.04
ENSG00000263883.1	RP11-51F16.5	17	63636600	63636601	3.00615	0.00265	rs9893518	3.41	0.02444	susie	0.057	5.8e-09	0	0.495	0	0.029	0.476
ENSG00000230006.7	ANKRD36BP2	2	88765806	88765807	3.00483	0.00266	rs7595875	3.12	0.00788	top1	0.22	3.8e-32	0	0.502	0	0.006	0.493
ENSG00000184840.11	TMED9	5	177592157	177592158	3.0038	0.00267	rs2731664	-4.77	0.14458	lasso	0.21	7.6e-31	0	0.183	0	0.81	0.007
ENSG00000279602.1	NA	17	43361360	43361361	2.99683	0.00273	rs1799967	3.69	0.06186	enet	0.21	1.3e-30	0	0.958	0	0.023	0.02
ENSG00000124831.18	LRRFIP1	2	237627575	237627576	-2.99403	0.00275	rs10194251	-3.55	0.04082	enet	0.05	6.2e-08	0.304	0.611	0.012	0.023	0.049
ENSG00000211665.2	IGLV3-16	22	22747382	22747383	2.99355	0.00276	rs8140634	3.22	0.08571	enet	0.0047	0.058	0.949	0.033	0.016	0.001	0.002
ENSG00000244480.1	AC005154.7	7	30524534	30524535	2.99107	0.00278	rs42593	3.24	0.08759	enet	0.098	2.2e-14	0	0.882	0	0.041	0.078
ENSG00000103549.21	RNF40	16	30763117	30763118	-2.99078	0.002783	rs11862806	-3.43	0.08108	susie	0.09	2.6e-13	0	0.936	0	0.023	0.041
ENSG00000128699.13	ORMDL1	2	189783572	189783573	2.99015	0.00279	rs11695159	3.65	0.01577	top1	0.087	6.6e-13	0	0.506	0	0.019	0.476
ENSG00000100330.15	MTMR3	22	29883154	29883155	2.98882	0.0028	rs4823044	3.92	0.12766	susie	0.11	1.9e-16	0	0.365	0	0.115	0.521
ENSG00000163755.8	HPS3	3	149129583	149129584	-2.98593	0.002827	rs11718908	3.49	0.04511	susie	0.052	3.1e-08	0.144	0.765	0.007	0.037	0.047
ENSG00000108604.15	SMARCD2	17	63843064	63843065	2.97793	0.0029	rs9893518	3.41	0.01294	susie	0.088	4.7e-13	0	0.499	0	0.032	0.469
ENSG00000171467.15	ZNF318	6	43369477	43369478	-2.9706	0.00297	rs6901007	3.2	0.05	enet	0.025	9.9e-05	0.394	0.537	0.011	0.015	0.043
ENSG00000279278.1	NA	22	22264600	22264601	2.96734	0.003	rs9610900	3.27	0.04743	lasso	0.3	7.8e-46	0	0.443	0	0.009	0.548
ENSG00000037757.13	MRI1	19	13764531	13764532	2.96566	0.00302	rs8100676	3.31	0.04428	enet	0.11	1.3e-16	0	0.901	0	0.018	0.081
ENSG00000158941.16	CCAR2	8	22604631	22604632	-2.96459	0.003031	rs1047266	3.35	0.0043	top1	0.063	1.1e-09	0.001	0.522	0	0.022	0.455
ENSG00000188404.8	SELL	1	169711697	169711698	2.9617	0.00306	rs7531152	3.28	0.03871	lasso	0.25	3.8e-36	0	0.928	0	0.052	0.02
ENSG00000280276.1	NA	2	38123880	38123881	2.96148	0.00306	rs35660259	-5.85	0.05455	susie	0.19	5.2e-27	0	0.004	0	0.994	0.002
ENSG00000170412.16	GPRC5C	17	74424850	74424851	-2.95688	0.00311	rs12449750	-4.13	0.07453	enet	0.27	4.5e-40	0	0.796	0	0.11	0.094
ENSG00000112977.15	DAP	5	10761271	10761272	2.9555	0.00312	rs11743332	4.09	0.05797	enet	0.3	3.9e-45	0	0.891	0	0.087	0.022
ENSG00000221995.5	TIAF1	17	29078856	29078857	2.95461	0.00313	rs17795242	-3.83	0.01052	enet	0.021	0.00031	0.456	0.489	0.014	0.015	0.026
ENSG00000276814.1	NA	12	48040760	48040761	-2.952	0.00316	rs17224828	-3.45	0.04332	enet	0.0021	0.14	0.884	0.068	0.038	0.003	0.007
ENSG00000102575.10	ACP5	19	11579007	11579008	-2.94708	0.003208	rs8100651	-3.31	0.02956	susie	0.34	3.9e-53	0	0.81	0	0.021	0.169
ENSG00000122390.17	NAA60	16	3443610	3443611	-2.9412	0.003269	rs560947	3.15	0.00439	top1	0.16	3.1e-23	0	0.545	0	0.011	0.444
ENSG00000074356.16	C17orf85	17	3846250	3846251	2.93707	0.00331	rs2325988	30.23	0.02464	top1	0.15	6.6e-22	0	0	0	1	0
ENSG00000168159.11	RNF187	1	228487120	228487121	2.9371	0.003313	rs766972	-3.55	0.00648	top1	0.074	4.2e-11	0	0.545	0	0.017	0.438
ENSG00000224138.1	AC000123.4	7	127350293	127350294	-2.93608	0.003324	rs954007	3.74	0.11429	top1	0.028	4.5e-05	0.682	0.102	0.12	0.018	0.078
ENSG00000178307.9	TMEM11	17	21214623	21214624	2.93291	0.00336	rs7406009	3.92	0.10084	enet	0.0033	0.091	0.879	0.032	0.075	0.003	0.011
ENSG00000278834.1	NA	17	40648508	40648509	-2.92635	0.00343	rs929268	-3.34	0.02804	top1	0.032	1.1e-05	0.621	0.197	0.025	0.008	0.149
ENSG00000261804.1	RP11-44F14.2	16	53373492	53373493	2.925	0.003445	rs8052792	-3.26	0.00299	top1	0.26	5.9e-39	0	0.557	0	0.011	0.433
ENSG00000137752.23	CASP1	11	105035249	105035250	2.92256	0.003472	rs17103858	-3.55	0.0404	lasso	-6.8e-05	0.33	0.862	0.093	0.024	0.003	0.019
ENSG00000232653.8	GOLGA8N	15	32593455	32593456	2.91465	0.00356	rs345749	-3.28	0.02102	top1	0.13	8.3e-19	0	0.56	0	0.017	0.423
ENSG00000103657.13	HERC1	15	63833941	63833942	-2.9145	0.00356	rs4904	3.32	0.06667	susie	0.11	8.9e-16	0	0.851	0	0.024	0.124
ENSG00000120071.13	KANSL1	17	46225388	46225389	2.90092	0.00372	rs242924	-2.7	0.04615	enet	0.26	1.3e-38	0	0.955	0	0.003	0.042
ENSG00000128683.13	GAD1	2	170813212	170813213	2.89182	0.00383	rs11690118	30.23	0.06667	susie	0.23	2.1e-34	0	0	0	1	0
ENSG00000173085.13	COQ2	4	83284913	83284914	-2.88862	0.003869	rs4327476	-30.23	0.10169	susie	0.01	0.01	0	0	0.612	0.363	0.024
ENSG00000134291.11	TMEM106C	12	47963568	47963569	-2.8851	0.00391	rs17224828	-3.45	0.01552	top1	0.021	0.00038	0.783	0.109	0.035	0.005	0.069
ENSG00000135655.15	USP15	12	62260337	62260338	-2.8839	0.00393	rs349874	3.55	0.06704	susie	0.22	2.4e-31	0	0.817	0	0.031	0.152
ENSG00000135845.9	PIGC	1	172444085	172444086	2.8836	0.003932	rs1475230	3.49	0.13636	enet	0.32	6.9e-48	0	0.771	0	0.033	0.196
ENSG00000260565.6	ERVK13-1	16	2673443	2673444	-2.88057	0.00397	rs4497687	4.06	0.10909	susie	0.28	2.6e-41	0	0.539	0	0.141	0.32
ENSG00000105321.12	CCDC9	19	47255979	47255980	2.87706	0.004014	rs311358	-3.54	0.02564	top1	0.11	6.1e-16	0	0.583	0	0.022	0.395
ENSG00000173214.5	KIAA1919	6	111259347	111259348	2.8765	0.00402	rs12191154	-3.47	0.048193	enet	0.046	2e-07	0.043	0.819	0.001	0.022	0.114
ENSG00000175787.16	ZNF169	9	94259310	94259311	2.8754	0.00404	rs10121048	-3.7	0.07143	enet	0.06	2.6e-09	0.001	0.751	0	0.034	0.214
ENSG00000165792.17	METTL17	14	20989769	20989770	-2.874	0.00405	rs8023143	-3.48	0.0175	lasso	0.21	6.6e-30	0	0.798	0	0.028	0.174
ENSG00000117174.10	ZNHIT6	1	85708432	85708433	-2.8736	0.004058	rs11161561	3.41	0.02516	top1	0.054	1.5e-08	0	0.583	0	0.026	0.391
ENSG00000279168.2	NA	7	102679294	102679295	2.86465	0.004175	rs3087658	3.56	0.02592	top1	0.11	2.3e-16	0	0.597	0	0.012	0.391
ENSG00000140009.18	ESR2	14	64303658	64303659	-2.8615	0.00422	rs915057	-3.4	0.0256	top1	0.07	1.5e-10	0	0.589	0	0.028	0.382
ENSG00000136381.12	IREB2	15	78437430	78437431	2.86058	0.00423	rs11639191	3.76	0.08633	enet	0.21	1.1e-30	0	0.867	0	0.049	0.083
ENSG00000154174.7	TOMM70A	3	100401191	100401192	2.86043	0.004231	rs9841585	30.23	0.10256	enet	0.029	3.3e-05	0	0	0.846	0.131	0.023
ENSG00000268047.1	AC018766.6	19	49854966	49854967	2.8568	0.004279	rs7252578	-3.83	0.06061	enet	0.017	0.0011	0.419	0.468	0.018	0.02	0.076
ENSG00000196557.12	CACNA1H	16	1153120	1153121	2.85271	0.004335	rs6600238	-3.45	0.01494	lasso	0.017	0.0013	0.697	0.147	0.026	0.005	0.125
ENSG00000136816.15	TOR1B	9	129803152	129803153	-2.8491	0.00438	rs16931414	-3.2	0.03288	lasso	0.32	2.2e-49	0	0.454	0	0.016	0.53
ENSG00000231050.1	RP1-140A9.1	1	1891470	1891471	-2.8404	0.004506	rs903904	-3.57	0.11538	susie	0.18	4.1e-26	0	0.858	0	0.027	0.115
ENSG00000100227.17	POLDIP3	22	42614961	42614962	-2.83509	0.00458	rs130395	3.1	0.06349	enet	0.036	3.4e-06	0.004	0.898	0	0.028	0.07
ENSG00000254635.5	WAC-AS1	10	28532491	28532492	-2.83387	0.004599	rs12774206	-3.33	0.048	susie	0.16	7.6e-23	0	0.845	0	0.036	0.12
ENSG00000137764.19	MAP2K5	15	67542708	67542709	2.83221	0.00462	rs1000769	3.06	0.08451	susie	0.21	4.3e-30	0	0.87	0	0.021	0.109
ENSG00000152465.17	NMT2	10	15168692	15168693	-2.82103	0.004787	rs4237445	3.92	0.16	enet	0.12	4.3e-17	0	0.818	0	0.063	0.119
ENSG00000161671.16	EMC10	19	50476942	50476943	2.81751	0.00484	rs2445828	-3.99	0.07018	top1	0.048	1.1e-07	0.021	0.58	0.002	0.065	0.332
ENSG00000150977.10	RILPL2	12	123436716	123436717	2.8149	0.00488	rs11572951	-4.8	0.06154	enet	0.059	4e-09	0.014	0.481	0.014	0.478	0.015
ENSG00000276073.1	NA	20	33988988	33988989	-2.8112	0.00494	rs819164	-3.49	0.01548	top1	0.088	4.6e-13	0	0.631	0	0.013	0.356
ENSG00000107779.13	BMPR1A	10	86756600	86756601	-2.80836	0.004979	rs2168725	-3.92	0.06383	top1	0.018	0.00087	0.817	0.071	0.069	0.006	0.037
ENSG00000142347.16	MYO1F	19	8577576	8577577	-2.8055	0.005024	rs12609936	3.05	0.02098	lasso	0.092	1.3e-13	0	0.835	0	0.017	0.148
ENSG00000177535.7	OR2B11	1	247451981	247451982	2.8034	0.005056	rs6679472	-3.21	0.03133	top1	0.055	1.3e-08	0.001	0.63	0	0.022	0.348
ENSG00000008018.8	PSMB1	6	170553340	170553341	-2.8028	0.00507	rs4710728	3.32	0.076433	lasso	0.15	2.7e-21	0	0.898	0	0.018	0.084
ENSG00000162129.12	CLPB	11	72434679	72434680	2.80109	0.005093	rs11823971	3.47	0.04096	top1	0.062	1.6e-09	0.001	0.626	0	0.031	0.343
ENSG00000266709.1	RP11-214O1.2	17	14303853	14303854	2.79851	0.00513	rs7219146	-30.23	0.0515	susie	0.083	2.1e-12	0	0	0	1	0
ENSG00000204044.6	RP11-465L10.10	20	46022072	46022073	-2.797	0.00516	rs7269152	3.56	0.02673	lasso	0.0046	0.06	0.831	0.118	0.033	0.005	0.014
ENSG00000198719.8	DLL1	6	170306564	170306565	2.7944	0.0052	rs4710728	3.32	0.012036	top1	0.037	3.1e-06	0.205	0.507	0.005	0.012	0.272
ENSG00000147883.10	CDKN2B	9	22009362	22009363	-2.7901	0.00527	rs7865620	-3.47	0.02844	lasso	0.13	2e-19	0	0.357	0	0.014	0.628
ENSG00000187902.11	SHISA7	19	55442862	55442863	-2.78901	0.005287	rs575144	3.83	0.01773	top1	0.05	5.4e-08	0.009	0.626	0	0.033	0.332
ENSG00000182566.13	CLEC4G	19	7733905	7733906	-2.78565	0.005342	rs4804805	3.62	0.03727	susie	0.19	5.5e-28	0	0.876	0	0.035	0.089
ENSG00000185127.6	C6orf120	6	169702189	169702190	2.7844	0.00536	rs12196140	3.36	0.136364	lasso	0.058	4.7e-09	0	0.708	0	0.034	0.258
ENSG00000072609.17	CHFR	12	132909185	132909186	2.781	0.00542	rs13254	3.51	0.13953	top1	0.05	6.4e-08	0.019	0.623	0.001	0.035	0.323
ENSG00000116260.16	QSOX1	1	180154833	180154834	2.7775	0.005477	rs6676219	3.33	0.05195	susie	0.44	3.8e-73	0	0.685	0	0.029	0.286
ENSG00000183060.15	LYSMD4	15	99733560	99733561	2.77584	0.00551	rs35887610	3.43	0.16	susie	0.3	8.9e-45	0	0.943	0	0.042	0.016
ENSG00000094975.13	SUCO	1	172532348	172532349	2.7732	0.005551	rs1475230	3.49	0.10345	top1	0.034	6.1e-06	0.154	0.541	0.007	0.024	0.274
ENSG00000073536.17	NLE1	17	35142314	35142315	2.76728	0.00565	rs1838148	-3.75	0.01397	top1	0.18	6.3e-26	0	0.648	0	0.028	0.324
ENSG00000141161.11	UNC45B	17	35147816	35147817	2.76728	0.00565	rs1838148	-3.75	0.02765	top1	0.086	1e-12	0	0.648	0	0.028	0.324
ENSG00000165502.6	RPL36AL	14	49620684	49620685	2.7656	0.00568	rs4900914	3.92	0.1379	susie	0.22	1.1e-31	0	0.732	0	0.084	0.184
ENSG00000211746.3	TRBV19	7	142618848	142618849	2.75998	0.00578	rs10243991	3.36	0.02131	susie	0.041	7.4e-07	0.053	0.554	0.003	0.031	0.358
ENSG00000104970.10	KIR3DX1	19	54532691	54532692	-2.75996	0.005781	rs1985840	-4.09	0.0427	susie	0.13	1.1e-18	0	0.8	0	0.061	0.14
ENSG00000141030.12	COPS3	17	17281292	17281293	-2.75884	0.0058	rs4539660	4.52	0.04461	susie	0.25	1.1e-36	0	0.646	0	0.3	0.054
ENSG00000165178.9	NCF1C	7	75172043	75172044	2.75868	0.005804	rs1167828	-2.93	0.01064	enet	0.16	2.6e-23	0.011	0.968	0	0.007	0.015
ENSG00000135372.8	NAT10	11	34105601	34105602	2.75605	0.00585	rs4497383	-3.75	0.05405	enet	0.011	0.0072	0.75	0.188	0.035	0.009	0.018
ENSG00000105854.12	PON2	7	95435328	95435329	2.74308	0.006087	rs2299267	3.83	0.01805	top1	0.11	3.3e-16	0	0.66	0	0.032	0.308
ENSG00000167780.11	SOAT2	12	53103517	53103518	2.7389	0.00616	rs4790	-3.24	0.08511	lasso	0.04	1.1e-06	0.267	0.614	0.009	0.021	0.089
ENSG00000140931.19	CMTM3	16	66603873	66603874	2.73891	0.006164	rs7189512	3.7	0.03846	lasso	0.17	9.4e-25	0	0.736	0	0.029	0.235
ENSG00000259182.5	RP11-424I19.2	15	101168529	101168530	-2.73876	0.00617	rs4350553	3.41	0.0241	top1	0.059	3.3e-09	0.002	0.661	0	0.031	0.305
ENSG00000256576.2	RP13-977J11.2	12	132189694	132189695	-2.7356	0.00623	rs11246920	-3.7	0.08889	enet	0.27	1.4e-39	0	0.801	0	0.029	0.17
ENSG00000146007.10	ZMAT2	5	140700333	140700334	-2.7334	0.00627	rs2563292	2.93	0.01648	top1	0.034	7.5e-06	0.293	0.476	0.006	0.01	0.215
ENSG00000101266.17	CSNK2A1	20	543820	543821	-2.7326	0.00628	rs7265169	3.34	0.04196	enet	0.0022	0.14	0.758	0.183	0.035	0.008	0.015
ENSG00000260766.1	RP11-226L15.5	1	160026793	160026794	-2.7288	0.006357	rs16831651	-3.66	0.07273	susie	0.19	4.7e-27	0	0.822	0	0.037	0.141
ENSG00000148459.15	PDSS1	10	26697658	26697659	2.72812	0.00637	rs3780922	-3.58	0.05581	lasso	0.23	1.3e-33	0	0.677	0	0.035	0.288
ENSG00000176473.13	WDR25	14	100380909	100380910	2.7253	0.00642	rs11844894	4.4	0.0208	susie	0.34	7.1e-52	0	0.582	0	0.144	0.274
ENSG00000278740.1	NA	17	68188546	68188547	-2.72394	0.00645	rs9913897	-2.74	0.00352	top1	0.057	6.3e-09	0.002	0.683	0	0.012	0.303
ENSG00000144026.11	ZNF514	2	95165412	95165413	-2.72316	0.00647	rs12717791	3.13	0.11429	enet	0.36	2.6e-55	0	0.856	0	0.009	0.135
ENSG00000187608.8	ISG15	1	1001137	1001138	2.7201	0.006526	rs2887286	2.98	0.03409	enet	0.12	8.6e-18	0	0.626	0	0.006	0.367
ENSG00000166979.12	EVA1C	21	32412041	32412042	2.71878	0.006552	rs8126742	3.17	0.0498	enet	0.099	1.8e-14	0	0.872	0	0.031	0.096
ENSG00000165995.18	CACNB2	10	18140676	18140677	2.71749	0.006578	rs1888692	-3.75	0.05911	enet	0.02	0.0005	0.577	0.35	0.035	0.021	0.016
ENSG00000047346.12	FAM214A	15	52709816	52709817	2.71681	0.00659	rs1501021	-3.7	0.07317	susie	0.0085	0.017	0.862	0.05	0.075	0.004	0.008
ENSG00000144597.13	EAF1	3	15427354	15427355	-2.71676	0.006592	rs826423	-3.58	0.0678	top1	0.057	6.6e-09	0.002	0.675	0	0.028	0.294
ENSG00000127903.13	ZNF835	19	56671782	56671783	2.71576	0.006612	rs12609898	-3.32	0.09302	enet	0.049	8.2e-08	0.002	0.924	0	0.032	0.042
ENSG00000145107.15	TM4SF19	3	196338502	196338503	-2.71378	0.006652	rs12491227	3.83	0.01441	top1	0.044	3e-07	0.028	0.663	0.001	0.022	0.286
ENSG00000152315.4	KCNK13	14	90061764	90061765	-2.7127	0.00667	rs1286922	3.22	0.0524	lasso	0.26	3.2e-38	0	0.599	0	0.028	0.373
ENSG00000091542.8	ALKBH5	17	18183077	18183078	2.71267	0.00667	rs17731766	3.57	0.06218	enet	0.047	1.4e-07	0.026	0.931	0	0.017	0.026
ENSG00000099968.17	BCL2L13	22	17628854	17628855	-2.7097	0.00673	rs181405	-3.38	0.09836	enet	0.1	5.3e-15	0	0.919	0	0.046	0.035
ENSG00000276597.1	NA	7	142554835	142554836	2.7077	0.006775	rs12673576	3.35	0.13953	top1	0.1	6.8e-15	0	0.674	0	0.039	0.287
ENSG00000100336.17	APOL4	22	36204839	36204840	2.70693	0.00679	rs2092662	-3.34	0.04615	enet	0.049	7.6e-08	0.279	0.661	0.008	0.02	0.032
ENSG00000188372.14	ZP3	7	76424906	76424907	2.70623	0.006805	rs3973133	3.3	0.13483	enet	0.43	4.8e-71	0	0.965	0	0.018	0.017
ENSG00000181619.11	GPR135	14	59465341	59465342	-2.7057	0.00682	rs10136708	-3.33	0.0407	susie	0.014	0.0033	0.454	0.369	0.015	0.012	0.15
ENSG00000134061.5	CD180	5	67196798	67196799	-2.7032	0.00687	rs6449878	-4.09	0.0381	enet	0.11	2e-16	0	0.922	0	0.066	0.012
ENSG00000117448.13	AKR1A1	1	45550542	45550543	2.703	0.006873	rs518365	-2.7	0	top1	0.022	0.00023	0.806	0.132	0.008	0.001	0.053
ENSG00000257681.1	RP11-341G23.4	12	103768857	103768858	2.6999	0.00694	rs10861167	-3.55	0.10169	susie	0.23	2.8e-34	0	0.907	0	0.058	0.035
ENSG00000187912.11	CLEC17A	19	14583083	14583084	-2.69882	0.006959	rs11668633	-3.7	0.05217	top1	0.041	9.3e-07	0.258	0.498	0.013	0.025	0.206
ENSG00000230513.1	THAP7-AS1	22	21002196	21002197	2.69851	0.00696	rs178084	3.17	0.05769	susie	0.28	4.4e-42	0	0.788	0	0.022	0.19
ENSG00000139613.11	SMARCC2	12	56189566	56189567	2.6979	0.00698	rs11171894	-3.39	0.08955	enet	0.039	1.6e-06	0.675	0.284	0.013	0.006	0.022
ENSG00000126746.17	ZNF384	12	6689509	6689510	-2.697	0.007	rs12580729	3.43	0.10435	susie	0.099	1.4e-14	0.001	0.667	0	0.017	0.315
ENSG00000087008.15	ACOX3	4	8440722	8440723	2.69661	0.007005	rs3103078	-3.58	0.05505	top1	0.038	2.1e-06	0.238	0.518	0.01	0.022	0.213
ENSG00000203799.12	CCDC162P	6	109165830	109165831	-2.6935	0.00707	rs9386758	3.89	0.095238	top1	0.19	3.3e-27	0	0.64	0	0.099	0.262
ENSG00000073921.17	PICALM	11	86069881	86069882	2.69016	0.007142	rs7112309	-4.1	0.07229	top1	0.025	0.00011	0.381	0.39	0.035	0.036	0.157
ENSG00000180543.4	TSPYL5	8	97277963	97277964	2.68875	0.007172	rs2513362	-3.26	0.0315	top1	0.019	0.00067	0.818	0.113	0.023	0.003	0.043
ENSG00000241852.9	C8orf58	8	22599600	22599601	-2.68178	0.007323	rs1047266	3.35	0.09524	susie	0.068	2.8e-10	0	0.625	0	0.027	0.348
ENSG00000163803.12	PLB1	2	28457144	28457145	2.67798	0.00741	rs6744612	3.32	0.09917	susie	0.28	5.5e-42	0	0.927	0	0.03	0.043
ENSG00000123191.14	ATP7B	13	52012124	52012125	2.67764	0.00741	rs9316557	-3.96	0.0478	top1	0.056	9.7e-09	0.002	0.675	0	0.058	0.265
ENSG00000130656.4	HBZ	16	152686	152687	2.67562	0.007459	rs4984890	-3.47	0.01967	susie	0.45	5.6e-75	0	0.52	0	0.012	0.468
ENSG00000153551.13	CMTM7	3	32391670	32391671	-2.67554	0.007461	rs4380449	-3.87	0.05714	susie	0.17	1.1e-24	0	0.905	0	0.063	0.032
ENSG00000180376.16	CCDC66	3	56557160	56557161	-2.67534	0.007465	rs17056416	-3.33	0.07843	enet	0.23	5.3e-34	0	0.577	0	0.032	0.391
ENSG00000133067.17	LGR6	1	202193900	202193901	-2.6748	0.007477	rs7513	30.23	0.05714	lasso	0.042	6.3e-07	0	0	0.173	0.821	0.005
ENSG00000154930.14	ACSS1	20	25058979	25058980	-2.6746	0.00748	rs2424637	3.37	0.10619	susie	0.004	0.073	0.814	0.118	0.036	0.005	0.027
ENSG00000219481.10	NBPF1	1	16613561	16613562	2.6742	0.007492	rs11260721	3.55	0.03141	enet	0.086	1e-12	0.002	0.932	0	0.018	0.048
ENSG00000171763.18	SPATA5L1	15	45402330	45402331	-2.6736	0.0075	rs10519035	3.47	0.06452	top1	0.35	4.2e-55	0	0.703	0	0.023	0.273
ENSG00000081320.10	STK17B	2	196176502	196176503	2.67298	0.00752	rs3811630	3.58	0.05042	enet	0.11	2.4e-16	0	0.949	0	0.027	0.024
ENSG00000131037.14	EPS8L1	19	55072019	55072020	-2.67263	0.007526	rs575144	3.83	0.11111	lasso	0.1	6.3e-15	0	0.307	0	0.014	0.679
ENSG00000116711.9	PLA2G4A	1	186828952	186828953	2.6722	0.007535	rs330725	-3.52	0.01583	top1	0.025	0.00011	0.455	0.379	0.012	0.01	0.145
ENSG00000183011.13	LSMD1	17	7885237	7885238	2.67192	0.00754	rs3027251	3.45	0.06857	enet	0.063	1.3e-09	0.009	0.686	0	0.022	0.283
ENSG00000168397.16	ATG4B	2	241637449	241637450	2.67152	0.00755	rs13001905	-3.23	0.06186	lasso	0.084	1.6e-12	0	0.822	0	0.02	0.157
ENSG00000159461.14	AMFR	16	56425537	56425538	2.66721	0.007648	rs6499818	3.55	0.11215	lasso	0.039	1.7e-06	0.659	0.283	0.027	0.012	0.019
ENSG00000225940.5	AC022431.2	5	56606231	56606232	-2.6636	0.00773	rs158346	3.45	0.05854	susie	0.14	1.5e-19	0	0.802	0	0.039	0.159
ENSG00000198890.7	PRMT6	1	107056678	107056679	-2.6625	0.007756	rs594165	3.34	0.0251	top1	0.21	5.5e-31	0	0.712	0	0.02	0.268
ENSG00000015676.17	NUDCD3	7	44490879	44490880	-2.66221	0.007763	rs1003573	-3.15	0.04317	top1	0.18	1.6e-25	0	0.71	0	0.022	0.268
ENSG00000055950.16	MRPL43	10	100987365	100987366	-2.65888	0.00784	rs10883570	-3.75	0.07595	lasso	0.13	2.7e-18	0	0.847	0	0.06	0.093
ENSG00000164344.15	KLKB1	4	186226437	186226438	-2.65533	0.007923	rs10014995	3.45	0.10435	enet	0.11	1.5e-15	0	0.939	0	0.038	0.023
ENSG00000281162.2	NA	2	101962055	101962056	-2.65367	0.00796	rs13017584	-3.43	0.08955	susie	0.38	8.4e-61	0	0.923	0	0.034	0.043
ENSG00000173436.13	MINOS1	1	19596976	19596977	-2.6532	0.007974	rs10753575	3.75	0.02312	top1	0.094	8.5e-14	0	0.705	0	0.036	0.259
ENSG00000259658.4	RP11-89K11.1	15	101746869	101746870	-2.64932	0.00807	rs7182874	3.34	0.02934	top1	0.027	6e-05	0.321	0.483	0.009	0.013	0.175
ENSG00000135211.5	TMEM60	7	77798579	77798580	-2.64723	0.008115	rs4729374	-3.36	0.08392	susie	0.12	7.3e-17	0	0.807	0	0.045	0.148
ENSG00000139737.21	SLAIN1	13	77697853	77697854	-2.6467	0.00813	rs2147555	3.5	0.0702	enet	0.024	0.00014	0.755	0.151	0.039	0.008	0.048
ENSG00000109920.12	FNBP4	11	47767442	47767443	2.64258	0.008228	rs7936879	-3.98	0.00831	susie	0.028	3.8e-05	0.091	0.613	0.008	0.051	0.238
ENSG00000279766.1	NA	8	140572810	140572811	2.64197	0.008242	rs6578069	-3.43	0.07362	susie	0.2	1.6e-28	0	0.718	0	0.026	0.256
ENSG00000065613.13	SLK	10	103967200	103967201	-2.63946	0.008304	rs10883880	-3.16	0.03141	susie	0.051	4.7e-08	0.001	0.713	0	0.018	0.268
ENSG00000161677.11	JOSD2	19	50511352	50511353	2.63916	0.008311	rs2445828	-3.99	0.12245	enet	0.078	1.2e-11	0.003	0.581	0	0.065	0.35
ENSG00000203326.11	ZNF525	19	53365692	53365693	2.63837	0.008331	rs4803044	4.03	0.14118	enet	0.094	7.2e-14	0.001	0.762	0	0.057	0.18
ENSG00000100319.12	ZMAT5	22	29766960	29766961	-2.637	0.00836	rs4823044	3.92	0.26087	top1	0.028	3.8e-05	0.402	0.28	0.128	0.089	0.101
ENSG00000106415.12	GLCCI1	7	7968793	7968794	-2.63655	0.008375	rs3823818	-3.75	0.04598	top1	0.085	1.2e-12	0	0.707	0	0.044	0.249
ENSG00000230295.1	RP11-458F8.2	7	66880707	66880708	-2.63298	0.008464	rs9791713	-3.92	0.01529	top1	0.019	0.00061	0.253	0.533	0.009	0.019	0.186
ENSG00000261226.1	RP11-830F9.7	16	88939650	88939651	-2.6287	0.008571	rs9932354	4.16	0.12632	enet	0.046	2e-07	0.104	0.737	0.017	0.122	0.021
ENSG00000149292.16	TTC12	11	113314528	113314529	2.62666	0.008623	rs719803	3.35	0.16216	enet	0.4	4.1e-63	0	0.885	0	0.055	0.06
ENSG00000070614.14	NDST1	5	150485817	150485818	2.6254	0.00866	rs13362413	-3.43	0.0458	lasso	0.44	7.6e-73	0	0.747	0	0.033	0.22
ENSG00000279212.1	NA	10	26697624	26697625	2.62048	0.00878	rs3780922	-3.58	0.13793	susie	0.096	3.8e-14	0	0.711	0	0.037	0.252
ENSG00000255568.3	BRWD1-IT2	21	39313934	39313935	-2.6163	0.008889	rs2836845	-3.77	0.0396	lasso	0.046	1.6e-07	0.008	0.844	0.001	0.054	0.093
ENSG00000135976.17	ANKRD36	2	97113495	97113496	2.60752	0.00912	rs6753726	3.28	0.0241	lasso	0.038	1.9e-06	0.126	0.706	0.001	0.006	0.161
ENSG00000183255.11	PTTG1IP	21	44873902	44873903	2.6062	0.009155	rs235325	-3.57	0.0484	susie	0.15	1.1e-21	0	0.478	0	0.04	0.483
ENSG00000278023.5	NA	17	35930772	35930773	-2.60329	0.00923	rs1838148	-3.75	0.09302	top1	0.029	3.2e-05	0.813	0.116	0.031	0.004	0.036
ENSG00000120217.13	CD274	9	5450502	5450503	-2.6008	0.0093	rs6476976	3.26	0.13953	enet	0.1	6.6e-15	0	0.885	0	0.031	0.084
ENSG00000103769.9	RAB11A	15	65726053	65726054	-2.6006	0.00931	rs12595213	3.33	0.05825	top1	0.038	2.3e-06	0.37	0.459	0.011	0.013	0.146
ENSG00000125510.15	OPRL1	20	64080172	64080173	-2.5998	0.00933	rs1535211	3.23	0.0916	lasso	0.15	1.7e-21	0	0.883	0	0.018	0.099
ENSG00000100297.15	MCM5	22	35400062	35400063	-2.59897	0.00935	rs2071743	3.37	0.024	susie	0.14	1.6e-19	0	0.74	0	0.024	0.236
ENSG00000143515.16	ATP8B2	1	154325552	154325553	2.5973	0.009395	rs906278	-3.92	0.05042	top1	0.095	6.2e-14	0	0.727	0	0.042	0.231
ENSG00000276070.4	NA	17	36210923	36210924	2.59655	0.00942	rs17617372	-2.88	0.05911	enet	0.2	9.2e-29	0	0.834	0	0.017	0.148
ENSG00000272690.5	RP11-803B1.8	3	75435347	75435348	-2.59459	0.00947	rs9863946	2.6	0.00782	top1	0.032	1.2e-05	0.6	0.299	0.005	0.002	0.094
ENSG00000090615.14	GOLGA3	12	132828857	132828858	2.592	0.00954	rs13254	3.51	0.1791	susie	0.053	2.1e-08	0.001	0.685	0	0.039	0.275
ENSG00000185811.16	IKZF1	7	50304123	50304124	-2.5913	0.009561	rs4917014	7.26	0.08	top1	0.079	8.2e-12	0	0	0	1	0
ENSG00000109180.14	OCIAD1	4	48805211	48805212	2.5904	0.009586	rs10517218	-3.7	0.11881	enet	0.068	2.5e-10	0	0.918	0	0.038	0.044
ENSG00000223991.1	AC104809.2	2	240986071	240986072	2.58924	0.00962	rs4234090	-3.77	0.12903	enet	0.015	0.0022	0.869	0.061	0.058	0.004	0.008
ENSG00000161944.16	ASGR2	17	7115699	7115700	-2.58441	0.00975	rs1237044	-3.25	0.09231	enet	0.18	1.7e-25	0	0.882	0	0.035	0.082
ENSG00000185499.16	MUC1	1	155192915	155192916	2.5839	0.009768	rs906278	-3.92	0.05797	susie	0.11	2e-16	0.001	0.315	0	0.016	0.669
ENSG00000232284.7	GNG12-AS1	1	67832302	67832303	-2.5833	0.009787	rs787538	3.19	0.08633	susie	0.07	1.4e-10	0	0.813	0	0.029	0.158
ENSG00000140455.16	USP3	15	63504510	63504511	-2.58144	0.00984	rs11853808	-3.29	0.08451	top1	0.12	8e-18	0	0.746	0	0.025	0.228
ENSG00000172890.11	NADSYN1	11	71453108	71453109	-2.57985	0.009884	rs1629220	-3.2	0.11009	susie	0.36	2.3e-55	0	0.939	0	0.023	0.038
ENSG00000198040.10	ZNF84	12	133037291	133037292	2.5791	0.00991	rs13254	3.51	0.19048	enet	0.076	1.9e-11	0.001	0.399	0	0.021	0.579
ENSG00000107020.9	PLGRKT	9	5437877	5437878	-2.5772	0.00996	rs11791395	3.39	0.04959	susie	0.13	5.9e-19	0	0.843	0	0.033	0.125
ENSG00000130702.15	LAMA5	20	62367311	62367312	2.5773	0.00996	rs6011255	4.09	0.06	top1	0.051	4e-08	0.029	0.695	0.003	0.063	0.21
ENSG00000134955.11	SLC37A2	11	125063066	125063067	-2.57589	0.009998	rs4245058	-3.29	0.04688	susie	0.072	7.2e-11	0	0.744	0	0.032	0.224
ENSG00000267801.1	RP11-552F3.9	17	75876492	75876493	2.57401	0.0101	rs9367	-3.61	0.12371	top1	0.032	1.5e-05	0.137	0.628	0.008	0.039	0.188
ENSG00000100239.15	PPP6R2	22	50343303	50343304	2.57192	0.0101	rs9628185	-3.6	0.09917	top1	0.0033	0.094	0.939	0.017	0.04	0.001	0.003
ENSG00000162522.10	KIAA1522	1	32741884	32741885	2.5722	0.010107	rs2268691	-3.65	0.07895	lasso	0.073	5.1e-11	0	0.872	0	0.022	0.106
ENSG00000198466.11	ZNF587	19	57853775	57853776	2.57213	0.010107	rs171853	-3.25	0.08511	enet	0.15	3.3e-22	0	0.936	0	0.029	0.035
ENSG00000262039.1	RP11-81K2.1	17	49370739	49370740	-2.56936	0.0102	rs2044165	-3.75	0.14815	susie	0.023	0.00021	0.333	0.539	0.014	0.023	0.092
ENSG00000258875.5	CTD-2547L24.3	14	91242758	91242759	2.5683	0.01022	rs10130134	-3.18	0.0902	enet	0.064	8.5e-10	0.603	0.343	0.019	0.011	0.025
ENSG00000127527.13	EPS15L1	19	16472084	16472085	-2.56409	0.010345	rs8102899	-3.46	0.07692	enet	0.055	1.3e-08	0.001	0.898	0	0.026	0.075
ENSG00000123219.12	CENPK	5	65563170	65563171	2.5608	0.0104	rs3213837	3.41	0.16438	susie	0.34	2.5e-52	0	0.85	0	0.026	0.124
ENSG00000103642.11	LACTB	15	63121799	63121800	2.56317	0.0104	rs11853808	-3.29	0.05581	top1	0.075	2.7e-11	0	0.752	0	0.028	0.219
ENSG00000158525.15	CPA5	7	130344815	130344816	2.55968	0.010477	rs9656389	-3.33	0.125	enet	0.6	1.1e-112	0	0.864	0	0.024	0.112
ENSG00000279369.1	NA	17	63700846	63700847	-2.55787	0.0105	rs9893518	3.41	0.22222	lasso	0.053	2e-08	0.001	0.556	0	0.034	0.409
ENSG00000109762.15	SNX25	4	185204236	185204237	-2.55857	0.01051	rs1288536	3.2	0.08392	susie	0.11	1.1e-16	0	0.811	0	0.032	0.157
ENSG00000107819.13	SFXN3	10	101031233	101031234	-2.55508	0.010616	rs10883570	-3.75	0.08451	enet	0.058	4.4e-09	0.025	0.332	0.002	0.023	0.618
ENSG00000257261.5	RP11-96H19.1	12	46383678	46383679	2.5518	0.0107	rs180434	-3.43	0.10714	enet	0.21	2.5e-30	0	0.949	0	0.023	0.028
ENSG00000211643.2	IGLV5-52	22	22318726	22318727	2.55382	0.0107	rs9610900	3.27	0.06486	enet	0.16	1.4e-22	0	0.376	0	0.008	0.616
ENSG00000198837.9	DENND4B	1	153946695	153946696	-2.5498	0.01078	rs13796	-2.93	0.04225	susie	0.11	4.2e-16	0	0.935	0	0.015	0.05
ENSG00000120662.15	MTRF1	13	41263576	41263577	-2.54855	0.01082	rs12858465	-2.94	0.0305	top1	0.021	0.00034	0.435	0.429	0.008	0.008	0.12
ENSG00000059122.16	FLYWCH1	16	2911936	2911937	-2.54786	0.010838	rs7200467	3.84	0.09302	enet	0.75	1.7e-167	0	0.619	0	0.112	0.27
ENSG00000204070.9	SYS1	20	45361936	45361937	2.544	0.01096	rs6104082	3.75	0.01306	top1	0.12	6.8e-17	0	0.759	0	0.029	0.211
ENSG00000224041.3	IGKV3D-15	2	90114837	90114838	-2.54427	0.011	rs13003799	2.7	0.08633	top1	0.011	0.0074	0.993	0.005	0.001	0	0.001
ENSG00000188375.4	H3F3C	12	31792240	31792241	-2.5396	0.0111	rs6488006	3.03	0.16667	lasso	0.085	1.2e-12	0	0.756	0	0.023	0.221
ENSG00000176871.8	WSB2	12	118062429	118062430	-2.54	0.0111	rs10774934	3.92	0.04461	top1	0.22	2.1e-32	0	0.739	0	0.057	0.203
ENSG00000103932.11	RPAP1	15	41544268	41544269	-2.53713	0.0112	rs3816533	-3.33	0.0458	lasso	0.12	5.4e-18	0	0.703	0	0.02	0.278
ENSG00000159433.11	STARD9	15	42575658	42575659	-2.53254	0.0113	rs1712429	-3.83	0.08219	top1	0.014	0.0028	0.913	0.031	0.046	0.002	0.008
ENSG00000085365.17	SCAMP1	5	78360582	78360583	-2.5316	0.0114	rs344652	3.36	0.07643	top1	0.1	1.4e-14	0	0.77	0	0.023	0.207
ENSG00000169682.17	SPNS1	16	28975088	28975089	-2.52987	0.01141	rs193630	3.51	0.13187	susie	0.38	4.8e-60	0	0.743	0	0.013	0.243
ENSG00000226380.9	MIR29A	7	130913309	130913310	2.52902	0.011438	rs4728218	-3.29	0.07792	enet	0.029	3.5e-05	0.792	0.17	0.026	0.006	0.007
ENSG00000135540.11	NHSL1	6	138692546	138692547	2.5284	0.0115	rs6923972	-3.55	0.053097	enet	0.016	0.0018	0.747	0.206	0.021	0.006	0.02
ENSG00000270419.1	CAHM	6	163413959	163413960	-2.5278	0.0115	rs17381249	-3.92	0.117647	lasso	0.013	0.0044	0.642	0.253	0.063	0.025	0.017
ENSG00000279425.1	NA	19	24078480	24078481	2.52642	0.011523	rs10500223	-3.02	0.0283	susie	0.1	4.9e-15	0	0.784	0	0.007	0.209
ENSG00000092758.15	COL9A3	20	62816243	62816244	-2.5253	0.01156	rs6011255	4.09	0.06977	lasso	0.48	2.6e-82	0	0.569	0	0.071	0.36
ENSG00000066583.11	ISOC1	5	129094750	129094751	2.5232	0.0116	rs11241981	-3.06	0.10811	enet	0.075	2.5e-11	0	0.903	0	0.023	0.074
ENSG00000065357.19	DGKA	12	55927613	55927614	2.5229	0.0116	rs10783768	3.12	0.13333	enet	0.022	0.00029	0.89	0.086	0.019	0.002	0.004
ENSG00000221990.4	C5orf55	5	443156	443157	-2.5208	0.0117	rs7723693	3.49	0.10169	top1	0.068	2.6e-10	0	0.772	0	0.025	0.203
ENSG00000255163.1	HSPE1P18	11	118209210	118209211	2.51694	0.011838	rs2508450	-3.55	0.10084	susie	0.053	2.5e-08	0.003	0.774	0	0.028	0.195
ENSG00000228252.9	COL6A4P2	3	130212822	130212823	-2.51684	0.011841	rs7636350	3.7	0.17391	enet	0.11	4.2e-16	0	0.918	0	0.051	0.031
ENSG00000105186.15	ANKRD27	19	32675198	32675199	2.51456	0.011918	rs10409494	3.49	0.22642	enet	0.26	3.2e-38	0	0.951	0	0.025	0.024
ENSG00000277496.1	NA	20	62650766	62650767	-2.5128	0.01198	rs6011255	4.09	0.07742	enet	0.0074	0.023	0.867	0.049	0.075	0.004	0.005
ENSG00000142512.14	SIGLEC10	19	51417802	51417803	-2.51189	0.012009	rs7258819	-3.92	0.18462	susie	0.11	9.4e-16	0.003	0.893	0	0.082	0.022
ENSG00000171853.15	TRAPPC12	2	3379674	3379675	-2.50869	0.0121	rs1965732	-3.61	0.1165	enet	0.064	8e-10	0	0.907	0	0.066	0.026
ENSG00000268240.1	RP11-678G14.4	19	21594627	21594628	2.50891	0.01211	rs8112960	3.83	0.03859	top1	0.25	1.1e-36	0	0.772	0	0.031	0.197
ENSG00000197894.10	ADH5	4	99088800	99088801	-2.50388	0.012284	rs4148888	3.84	0.1165	enet	0.23	7.3e-34	0	0.756	0	0.088	0.156
ENSG00000260274.1	RP11-817O13.8	15	75368198	75368199	-2.5034	0.0123	rs4886706	3.29	0.27907	susie	0.18	6.4e-26	0	0.748	0	0.019	0.233
ENSG00000136147.17	PHF11	13	49495664	49495665	-2.50295	0.01232	rs12184585	3.2	0.1091	enet	0.17	2.1e-24	0	0.805	0	0.023	0.173
ENSG00000137501.17	SYTL2	11	85811158	85811159	2.50171	0.012359	rs450444	-3.06	0.07362	susie	0.11	1.7e-15	0	0.877	0	0.021	0.101
ENSG00000032389.12	TSSC1	2	3377881	3377882	-2.49993	0.0124	rs1965732	-3.61	0.07947	top1	0.062	1.6e-09	0.001	0.755	0	0.055	0.188
ENSG00000169592.14	INO80E	16	29995293	29995294	-2.49989	0.012423	rs11862806	-3.43	0.19672	top1	0.091	2e-13	0	0.782	0	0.023	0.195
ENSG00000104497.13	SNX16	8	81842865	81842866	-2.49849	0.012472	rs7836040	3.55	0.06383	susie	0.28	4.5e-42	0	0.921	0	0.027	0.052
ENSG00000164983.7	TMEM65	8	124372691	124372692	-2.4984	0.012476	rs10096791	-3.23	0.22642	enet	0.081	4.8e-12	0.008	0.884	0	0.045	0.062
ENSG00000262708.1	RP11-411G7.2	17	616001	616002	2.49735	0.0125	rs4985609	3.34	0.07947	top1	0.088	4.6e-13	0	0.781	0	0.025	0.193
ENSG00000115756.12	HPCAL1	2	10302888	10302889	-2.49451	0.0126	rs887963	30.23	0.17647	enet	0.22	8.9e-32	0	0	0	1	0
ENSG00000279355.1	NA	6	161161981	161161982	2.4961	0.0126	rs9458041	-3.37	0.068966	top1	0.066	4.7e-10	0	0.766	0	0.045	0.189
ENSG00000136279.20	DBNL	7	44044639	44044640	2.49332	0.012655	rs1003573	-3.15	0.16901	enet	0.036	4.2e-06	0.538	0.414	0.016	0.012	0.021
ENSG00000008516.16	MMP25	16	3046680	3046681	-2.49253	0.012684	rs560947	3.15	0.07643	lasso	0.27	2.1e-40	0	0.913	0	0.023	0.064
ENSG00000164120.13	HPGD	4	174523153	174523154	2.48978	0.012782	rs1396190	3.45	0.11429	enet	0.42	1.6e-68	0	0.935	0	0.049	0.016
ENSG00000196151.10	WDSUB1	2	159286798	159286799	-2.48902	0.0128	rs6735252	3.45	0.10256	susie	0.18	7e-26	0	0.94	0	0.036	0.024
ENSG00000167748.10	KLK1	19	50823786	50823787	-2.48887	0.012815	rs2445828	-3.99	0.17391	lasso	0.038	2.4e-06	0.022	0.734	0.003	0.095	0.146
ENSG00000119599.16	DCAF4	14	72926331	72926332	2.4842	0.01298	rs12433952	3.31	0.1026	lasso	0.31	5.6e-47	0	0.724	0	0.048	0.228
ENSG00000166908.17	PIP4K2C	12	57591173	57591174	2.4823	0.0131	rs2306390	-3.22	0.11215	enet	0.048	1e-07	0.204	0.684	0.005	0.017	0.09
ENSG00000147439.12	BIN3	8	22669147	22669148	-2.47907	0.013173	rs1047266	3.35	0.07362	top1	0.095	5e-14	0	0.782	0	0.032	0.185
ENSG00000180104.15	EXOC3	5	443160	443161	-2.4776	0.0132	rs7723693	3.49	0.0663	top1	0.38	1.7e-60	0	0.789	0	0.025	0.186
ENSG00000132478.9	UNK	17	75784770	75784771	-2.47804	0.0132	rs9367	-3.61	0.10345	susie	0.031	1.7e-05	0.019	0.747	0.001	0.045	0.188
ENSG00000185019.16	UBOX5	20	3160195	3160196	-2.4779	0.01322	rs2422840	-3.83	0.08696	lasso	0.074	3.3e-11	0	0.893	0	0.041	0.065
ENSG00000069849.10	ATP1B3	3	141876123	141876124	-2.47396	0.013363	rs6795259	3.01	0.03361	top1	0.063	1.1e-09	0	0.797	0	0.016	0.186
ENSG00000145780.7	FEM1C	5	115544893	115544894	2.4725	0.0134	rs17402213	3.27	0.1519	susie	0.051	4.4e-08	0.002	0.819	0	0.031	0.148
ENSG00000186207.4	LCE5A	1	152510843	152510844	-2.4716	0.01345	rs12565568	-3.52	0.1165	lasso	0.017	0.0013	0.538	0.372	0.016	0.011	0.063
ENSG00000234284.6	ZNF879	5	179023751	179023752	2.4716	0.0135	rs10074315	3.52	0.11538	top1	0.061	1.8e-09	0.001	0.777	0	0.041	0.181
ENSG00000111671.9	SPSB2	12	6889357	6889358	-2.4716	0.0135	rs12580729	3.43	0.10169	top1	0.12	4.7e-17	0	0.799	0	0.016	0.186
ENSG00000010626.14	LRRC23	12	6904732	6904733	-2.4716	0.0135	rs12580729	3.43	0.03561	susie	0.15	5.1e-21	0	0.802	0	0.011	0.186
ENSG00000146587.17	RBAK	7	5045820	5045821	-2.46963	0.013525	rs17135096	3.65	0.08108	enet	0.089	3.9e-13	0	0.866	0	0.023	0.111
ENSG00000011638.10	TMEM159	16	21158376	21158377	2.46942	0.013533	rs111171	-3.01	0.05634	lasso	0.01	0.009	0.837	0.143	0.01	0.002	0.008
ENSG00000095321.16	CRAT	9	129111188	129111189	-2.4692	0.01354	rs3814492	3.33	0.07059	top1	0.37	8.1e-58	0	0.793	0	0.024	0.183
ENSG00000164904.17	ALDH7A1	5	126595417	126595418	2.4675	0.0136	rs3749830	3.59	0.23077	susie	0.06	2.7e-09	0	0.7	0	0.029	0.271
ENSG00000127311.9	HELB	12	66302544	66302545	-2.467	0.0136	rs17102626	-3.3	0.09375	susie	0.23	5.6e-33	0	0.794	0	0.024	0.181
ENSG00000152527.13	PLEKHH2	2	43637272	43637273	-2.46138	0.0138	rs2333825	-3.21	0.10526	enet	0.043	4.7e-07	0.052	0.902	0.001	0.021	0.024
ENSG00000230177.1	RP5-1112D6.4	6	111277931	111277932	2.4596	0.0139	rs12191154	-3.47	0.102564	susie	0.023	0.00021	0.259	0.536	0.007	0.015	0.182
ENSG00000095139.13	ARCN1	11	118572389	118572390	-2.45983	0.0139	rs11574668	3.36	0.07018	top1	0.035	5e-06	0.275	0.573	0.008	0.016	0.129
ENSG00000132781.17	MUTYH	1	45338655	45338656	-2.4548	0.014095	rs12139143	3.83	0.07186	enet	0.024	0.00013	0.583	0.374	0.016	0.01	0.017
ENSG00000241057.2	AC004985.12	7	43973322	43973323	2.45335	0.014153	rs1003573	-3.15	0.09023	enet	0.082	3.6e-12	0	0.909	0	0.026	0.065
ENSG00000147894.14	C9orf72	9	27573865	27573866	2.4529	0.01417	rs7048625	-3.92	0.08108	susie	0.043	5.3e-07	0.002	0.797	0	0.078	0.122
ENSG00000100601.9	ALKBH1	14	77708019	77708020	-2.4529	0.01417	rs11850806	3.63	0.0478	top1	0.038	2.2e-06	0.348	0.492	0.022	0.03	0.108
ENSG00000197182.14	FLJ27365	22	46080311	46080312	-2.45137	0.0142	rs8143145	-3.65	0.19355	susie	0.036	3.6e-06	0.012	0.73	0.001	0.041	0.216
ENSG00000148396.18	SEC16A	9	136477688	136477689	2.4513	0.01423	rs10121646	3.86	0.13333	lasso	0.31	1.3e-46	0	0.826	0	0.049	0.125
ENSG00000272719.1	CTB-161C1.1	7	5556730	5556731	-2.45101	0.014245	rs10226253	-3.19	0.04301	susie	-0.00012	0.33	0.907	0.067	0.017	0.001	0.008
ENSG00000254997.3	KRTAP5-9	11	71548417	71548418	2.45066	0.014259	rs1629220	-3.2	0.05128	top1	0.024	0.00015	0.726	0.203	0.022	0.006	0.044
ENSG00000159231.5	CBR3	21	36134911	36134912	-2.45066	0.014259	rs8738	3.75	0.0423	top1	0.1	2.6e-15	0	0.792	0	0.033	0.175
ENSG00000124490.13	CRISP2	6	49713589	49713590	-2.4496	0.0143	rs6923124	-2.96	0.1	enet	0.091	1.8e-13	0	0.888	0	0.02	0.092
ENSG00000125871.13	MGME1	20	17968980	17968981	-2.4486	0.01434	rs11699002	3.47	0.15789	susie	0.43	5.7e-70	0	0.859	0	0.041	0.1
ENSG00000106153.12	CHCHD2	7	56106575	56106576	2.44831	0.014353	rs698654	3.7	0.19355	susie	0.48	1.1e-80	0	0.884	0	0.033	0.084
ENSG00000139436.20	GIT2	12	109996388	109996389	-2.4475	0.0144	rs10850800	2.8	0.09524	enet	0.01	0.0094	0.814	0.161	0.013	0.003	0.01
ENSG00000226942.2	IL9RP3	16	38320	38321	2.44483	0.014492	rs2541593	3.3	0.1519	susie	0.22	6.6e-32	0	0.905	0	0.016	0.079
ENSG00000157335.20	CLEC18C	16	70173448	70173449	2.44378	0.014534	rs17886060	-3.13	0.0404	susie	0.41	1.5e-66	0	0.8	0	0.007	0.194
ENSG00000181827.14	RFX7	15	56243265	56243266	-2.44281	0.0146	rs3858886	-3.82	0.15584	top1	0.008	0.02	0.681	0.219	0.04	0.013	0.047
ENSG00000186017.14	ZNF566	19	36489647	36489648	2.44	0.014687	rs2945946	4.09	0.07101	top1	0.06	2.4e-09	0.003	0.781	0	0.048	0.168
ENSG00000134697.12	GNL2	1	37595934	37595935	-2.4398	0.014695	rs12140204	-3.23	0.15385	susie	0.041	7.4e-07	0.026	0.788	0.001	0.042	0.142
ENSG00000236304.1	AP001189.4	11	76657055	76657056	2.43962	0.014703	rs11236998	3.65	0.17391	susie	0.47	8.8e-80	0	0.913	0	0.063	0.024
ENSG00000176834.13	VSIG10	12	118135856	118135857	-2.436	0.0148	rs11068753	-3.67	0.12903	susie	0.33	2.9e-51	0	0.754	0	0.039	0.207
ENSG00000102595.19	UGGT2	13	96053481	96053482	2.43728	0.0148	rs979231	2.94	0.0331	top1	0.085	1.4e-12	0	0.816	0	0.01	0.174
ENSG00000243708.10	PLA2G4B	15	41837774	41837775	2.43619	0.0148	rs1712429	-3.83	0.04027	top1	0.056	9.7e-09	0.003	0.786	0	0.043	0.168
ENSG00000184677.16	ZBTB40	1	22451850	22451851	-2.434	0.014933	rs1011380	3.49	0.05505	top1	0.15	3.9e-22	0	0.804	0	0.026	0.171
ENSG00000258429.1	PDF	16	69330594	69330595	-2.43291	0.014978	rs8057271	3.12	0.08392	top1	0.052	2.7e-08	0.018	0.799	0	0.014	0.169
ENSG00000171222.10	SCAND1	20	35959471	35959472	2.4318	0.01502	rs761827	-3.04	0.07692	top1	0.044	3.5e-07	0.019	0.793	0	0.019	0.167
ENSG00000197766.7	CFD	19	859642	859643	2.4301	0.015095	rs3760878	3.7	0.07895	enet	0.27	2.5e-39	0	0.877	0	0.038	0.085
ENSG00000169413.2	RNASE6	14	20781050	20781051	2.4294	0.01512	rs10149869	-4.35	0.1364	enet	0.22	9.1e-33	0	0.846	0	0.145	0.01
ENSG00000232533.1	AC093673.5	7	143380494	143380495	-2.42946	0.015122	rs7800937	2.81	0.07547	enet	0.014	0.0026	0.933	0.048	0.015	0.001	0.004
ENSG00000115112.7	TFCP2L1	2	121285206	121285207	2.42732	0.0152	rs2166898	3.24	0.15	susie	0.14	5.7e-20	0	0.854	0	0.022	0.124
ENSG00000222004.7	C7orf71	7	26637870	26637871	2.42587	0.015272	rs11772342	-4.09	0.12766	enet	0.027	6.4e-05	0.318	0.591	0.026	0.049	0.016
ENSG00000142330.19	CAPN10	2	240586715	240586716	2.42537	0.0153	rs4234090	-3.77	0.16	top1	0.066	4.4e-10	0	0.781	0	0.056	0.162
ENSG00000197728.9	RPS26	12	56041852	56041853	2.4248	0.0153	rs10783768	3.12	0.18182	enet	0.68	3.4e-141	0	0.788	0	0.015	0.197
ENSG00000175395.15	ZNF25	10	37976632	37976633	-2.42504	0.015307	rs7909373	-3.34	0.04724	susie	0.082	3.3e-12	0	0.662	0	0.046	0.292
ENSG00000189050.15	RNFT1	17	59964760	59964761	-2.42199	0.0154	rs9907660	-3.27	0.1519	enet	0.042	6e-07	0.031	0.868	0.001	0.018	0.083
ENSG00000197852.9	FAM212B	1	111755243	111755244	2.422	0.015434	rs10489796	3.39	0.13333	enet	0.06	2.5e-09	0.011	0.891	0.001	0.044	0.053
ENSG00000138604.9	GLCE	15	69160583	69160584	2.42151	0.0155	rs749380	-3.7	0.29268	lasso	0.079	8.1e-12	0.002	0.932	0	0.034	0.033
ENSG00000260260.1	RP11-304L19.5	16	2155357	2155358	2.42022	0.015511	rs4497687	4.06	0.17391	lasso	0.014	0.0026	0.573	0.06	0.152	0.016	0.2
ENSG00000172426.15	RSPH9	6	43645045	43645046	-2.418	0.0156	rs7767550	3.26	0.088889	top1	0.032	1.3e-05	0.377	0.496	0.011	0.015	0.101
ENSG00000281501.1	NA	4	25160640	25160641	2.4176	0.015623	rs13126958	-4.09	0.06316	susie	0.41	2.9e-66	0	0.583	0	0.075	0.342
ENSG00000175166.16	PSMD2	3	184298708	184298709	2.41629	0.01568	rs1879244	3.32	0.06	susie	0.12	1e-16	0	0.81	0	0.028	0.162
ENSG00000168906.12	MAT2A	2	85539164	85539165	-2.41482	0.0157	rs13402724	-30.23	0.06593	top1	0.06	2.6e-09	0	0	0	1	0
ENSG00000108582.11	CPD	17	30378904	30378905	2.41273	0.0158	rs11653777	-3.15	0.1165	enet	0.028	3.6e-05	0.831	0.141	0.015	0.003	0.011
ENSG00000187699.10	C2orf88	2	189879608	189879609	-2.41068	0.0159	rs11695159	3.65	0.06486	top1	0.024	0.00014	0.853	0.094	0.032	0.003	0.018
ENSG00000151239.13	TWF1	12	43806374	43806375	-2.4108	0.0159	rs440977	3.26	0.01681	top1	0.11	1.6e-15	0	0.82	0	0.015	0.165
ENSG00000116679.15	IVNS1ABP	1	185317328	185317329	2.4109	0.015914	rs9887777	-3.65	0.0515	lasso	0.033	8.9e-06	0.226	0.483	0.007	0.014	0.269
ENSG00000232586.1	RP11-46A10.4	1	180954886	180954887	2.4093	0.015981	rs9919167	3.49	0.13333	enet	0.14	8.5e-21	0	0.528	0	0.051	0.421
ENSG00000171488.14	LRRC8C	1	89633071	89633072	-2.4079	0.016046	rs12745246	-3.58	0.09375	top1	0.072	7.9e-11	0	0.805	0	0.035	0.16
ENSG00000188986.6	NELFB	9	137255172	137255173	2.4074	0.01607	rs12337910	-3.19	0.12245	top1	0.049	7.4e-08	0.041	0.782	0.001	0.02	0.156
ENSG00000272645.3	RP11-504P24.8	1	223992593	223992594	2.4068	0.016095	rs7525504	3.65	0.06977	enet	0.25	5.6e-37	0	0.811	0	0.02	0.169
ENSG00000257495.5	RP11-641A6.2	12	52601538	52601539	-2.4065	0.0161	rs11614689	-3.65	0.13333	enet	0.16	3e-23	0	0.835	0	0.055	0.11
ENSG00000185339.8	TCN2	22	30607083	30607084	-2.4056	0.0161	rs12167333	-3.72	0.11429	lasso	0.078	1.3e-11	0.183	0.71	0.017	0.064	0.026
ENSG00000182197.10	EXT1	8	118111852	118111853	2.40527	0.01616	rs2514756	-3.55	0.03715	top1	0.055	1.2e-08	0.007	0.799	0	0.036	0.158
ENSG00000168000.14	BSCL2	11	62709844	62709845	-2.40508	0.016169	rs3017101	2.95	0.09756	susie	0.32	2e-49	0	0.93	0	0.014	0.057
ENSG00000123360.11	PDE1B	12	54549349	54549350	-2.4045	0.0162	rs725029	-3.41	0.09836	enet	0.12	8.2e-17	0	0.923	0	0.029	0.047
ENSG00000064703.11	DDX20	1	111755537	111755538	-2.4025	0.016283	rs10489796	3.39	0.04138	top1	0.095	6.6e-14	0	0.802	0	0.04	0.158
ENSG00000262905.1	RP5-1029F21.2	17	552565	552566	-2.40281	0.0163	rs4985609	3.34	0.1165	enet	0.082	3.1e-12	0	0.92	0	0.029	0.051
ENSG00000239282.7	GATSL3	22	30289626	30289627	2.40245	0.0163	rs8141404	-3.84	0.14118	susie	0.22	1.1e-31	0	0.599	0	0.134	0.267
ENSG00000163389.10	POGLUT1	3	119468937	119468938	-2.40144	0.016331	rs527004	3.3	0.13187	lasso	0.26	3e-38	0	0.487	0	0.019	0.493
ENSG00000164938.13	TP53INP1	8	94949410	94949411	2.40104	0.016349	rs2033073	4.09	0.15385	susie	0.085	1.4e-12	0	0.741	0	0.064	0.195
ENSG00000276566.1	NA	2	90154072	90154073	-2.39886	0.0164	rs13003799	2.7	0.07895	enet	0.46	1e-75	0	0.96	0	0.001	0.039
ENSG00000137267.5	TUBB2A	6	3157525	3157526	-2.3974	0.0165	rs11242820	-3.37	0.067039	top1	0.61	1.6e-114	0	0.806	0	0.037	0.157
ENSG00000166598.14	HSP90B1	12	103930211	103930212	-2.3962	0.0166	rs10861167	-3.55	0.17391	enet	0.03	2.6e-05	0.355	0.566	0.022	0.034	0.023
ENSG00000283440.1	NA	20	44663497	44663498	-2.395	0.01662	rs6130569	3.28	0.14634	susie	0.076	2.1e-11	0	0.872	0	0.019	0.109
ENSG00000164331.9	ANKRA2	5	73565441	73565442	2.3935	0.0167	rs7718703	3.55	0.07362	top1	0.083	2.6e-12	0	0.803	0	0.042	0.155
ENSG00000150867.13	PIP4K2A	10	22714554	22714555	2.3914	0.016784	rs1750770	3.65	0.35294	enet	0.025	9.5e-05	0.194	0.624	0.009	0.027	0.146
ENSG00000186026.6	ZNF284	19	44072143	44072144	-2.39126	0.016791	rs3046	3.75	0.13333	enet	0.12	4.3e-17	0	0.781	0	0.048	0.171
ENSG00000211812.1	TRAV26-2	14	22202582	22202583	2.3911	0.0168	rs8021163	4.45	0.0923	enet	0.13	3.3e-19	0	0.725	0	0.183	0.092
ENSG00000104388.14	RAB2A	8	60516856	60516857	-2.3901	0.016844	rs17814894	2.9	0.10169	top1	0.098	2.6e-14	0	0.822	0	0.02	0.157
ENSG00000138785.14	INTS12	4	105895985	105895986	-2.38953	0.01687	rs9996656	3.09	0.03896	top1	0.027	6.4e-05	0.749	0.196	0.015	0.004	0.036
ENSG00000184669.7	OR7E14P	11	17014046	17014047	-2.389	0.016894	rs4756857	-3.33	0.1	susie	0.098	2.5e-14	0	0.941	0	0.034	0.025
ENSG00000075073.14	TACR2	10	69416866	69416867	2.38803	0.016939	rs4603200	-3.55	0.17647	enet	0.046	2.1e-07	0.258	0.358	0.016	0.021	0.348
ENSG00000136045.11	PWP1	12	107685731	107685732	-2.387	0.017	rs11113379	2.87	0.09917	lasso	0.19	8.1e-28	0	0.869	0	0.017	0.115
ENSG00000211679.2	IGLC3	22	22906341	22906342	-2.38773	0.017	rs5759666	3	0.08955	lasso	0.49	4.4e-84	0	0.847	0	0.017	0.136
ENSG00000184117.11	NIPSNAP1	22	29581336	29581337	2.38643	0.017	rs4823044	3.92	0.42857	enet	0.028	4.9e-05	0.073	0.556	0.02	0.152	0.199
ENSG00000213889.10	PPM1N	19	45488776	45488777	2.38659	0.017006	rs34293391	-3.34	0.06936	top1	0.038	1.8e-06	0.045	0.781	0.001	0.024	0.148
ENSG00000116704.7	SLC35D1	1	67054098	67054099	-2.384	0.017123	rs9633417	-3.32	0.1	enet	0.27	2.4e-39	0	0.853	0	0.037	0.11
ENSG00000100068.11	LRP5L	22	25405376	25405377	2.38294	0.0172	rs739315	-3.46	0.12371	enet	0.044	3.8e-07	0.122	0.808	0.005	0.034	0.031
ENSG00000178093.13	TSSK6	19	19515684	19515685	2.38173	0.017231	rs2011503	3.37	0.0375	top1	0.048	9.1e-08	0.008	0.817	0	0.021	0.153
ENSG00000196381.10	ZNF781	19	37678772	37678773	2.38098	0.017267	rs1038084	-3.25	0.2069	enet	0.033	9.3e-06	0.568	0.394	0.014	0.01	0.015
ENSG00000170502.12	NUDT9	4	87422581	87422582	-2.38077	0.017277	rs3805376	4.09	0.16667	top1	0.066	4e-10	0	0.788	0	0.065	0.147
ENSG00000167895.14	TMC8	17	78130769	78130770	-2.37974	0.0173	rs11655650	4.09	0.08824	lasso	0.19	4.3e-27	0	0.833	0	0.075	0.093
ENSG00000163832.15	ELP6	3	47513760	47513761	2.37921	0.01735	rs7433300	3.52	0.04545	lasso	0.0088	0.015	0.874	0.105	0.014	0.002	0.006
ENSG00000171051.8	FPR1	19	51804109	51804110	2.37736	0.017437	rs7258819	-3.92	0.11009	lasso	0.14	1.4e-19	0	0.809	0	0.063	0.128
ENSG00000167645.16	YIF1B	19	38317272	38317273	-2.37656	0.017475	rs4804034	3.45	0.13187	susie	0.18	4.2e-26	0	0.852	0	0.027	0.121
ENSG00000238105.7	GOLGA2P5	12	100173194	100173195	2.3765	0.0175	rs11110241	-3.61	0.09756	lasso	0.082	3.7e-12	0	0.912	0	0.023	0.065
ENSG00000233695.2	GAS6-AS1	13	113833491	113833492	-2.3759	0.01751	rs8000665	3.58	0.0882	susie	0.53	9.4e-93	0	0.932	0	0.03	0.038
ENSG00000233806.7	AC131097.3	2	241881362	241881363	2.37426	0.0176	rs13001905	-3.23	0.3	lasso	0.22	3.8e-32	0	0.827	0	0.016	0.157
ENSG00000108465.14	CDK5RAP3	17	47967809	47967810	-2.37302	0.0176	rs4132677	3.3	0.07453	susie	0.14	1.2e-19	0	0.659	0	0.029	0.312
ENSG00000161267.11	BDH1	3	197573322	197573323	-2.37326	0.017632	rs3010116	-3.22	0.048	top1	0.039	1.3e-06	0.194	0.665	0.004	0.015	0.122
ENSG00000131969.14	ABHD12B	14	50872159	50872160	-2.3724	0.01767	rs12586802	3.27	0.0732	top1	0.05	5.1e-08	0.033	0.798	0.001	0.022	0.146
ENSG00000125772.12	GPCPD1	20	5611025	5611026	2.3719	0.0177	rs6085344	4.09	0.09023	enet	0.12	2.5e-17	0	0.823	0	0.08	0.097
ENSG00000143772.9	ITPKB	1	226739322	226739323	-2.3706	0.01776	rs12076436	-3.19	0.12	enet	0.031	1.6e-05	0.11	0.834	0.003	0.023	0.03
ENSG00000101236.16	RNF24	20	4015581	4015582	-2.3688	0.01784	rs17217035	3.37	0.16901	enet	0.12	1.8e-17	0.002	0.881	0	0.043	0.074
ENSG00000101161.7	PRPF6	20	63981134	63981135	2.3679	0.01789	rs1535211	3.23	0.09023	enet	0.025	0.0001	0.347	0.549	0.008	0.013	0.082
ENSG00000165810.16	BTNL9	5	181040224	181040225	2.3665	0.018	rs307826	3.32	0.09917	top1	0.089	3.6e-13	0	0.827	0	0.023	0.15
ENSG00000105707.13	HPN	19	35040505	35040506	2.36518	0.018021	rs8108116	-3.65	0.15	top1	0.034	7.8e-06	0.038	0.772	0.002	0.048	0.139
ENSG00000103249.17	CLCN7	16	1475579	1475580	-2.36517	0.018022	rs406161	3.17	0.11881	enet	0.28	2.9e-42	0	0.96	0	0.027	0.013
ENSG00000132405.18	TBC1D14	4	6909241	6909242	2.36375	0.018091	rs4469149	3.91	0.2	top1	0.064	8e-10	0.001	0.787	0	0.071	0.141
ENSG00000113593.11	PPWD1	5	65563238	65563239	2.3629	0.0181	rs3213837	3.41	0.10909	enet	0.024	0.00014	0.735	0.195	0.023	0.006	0.041
ENSG00000247982.6	LINC00926	15	57300364	57300365	-2.36093	0.0182	rs11632868	3.7	0.07742	enet	0.086	1.1e-12	0.001	0.894	0	0.037	0.068
ENSG00000142102.15	ATHL1	11	289137	289138	2.36126	0.018213	rs4963166	-3.65	0.03727	top1	0.13	2e-18	0	0.829	0	0.023	0.148
ENSG00000233820.2	RP11-535M15.2	9	96725889	96725890	-2.3595	0.0183	rs7869506	-3.9	0.14815	susie	0.057	7.2e-09	0	0.745	0	0.052	0.203
ENSG00000137845.14	ADAM10	15	58749977	58749978	-2.35834	0.0184	rs4774308	3.76	0.08633	susie	0.11	1.3e-15	0	0.525	0	0.042	0.433
ENSG00000141524.15	TMC6	17	78132357	78132358	2.35765	0.0184	rs11655650	4.09	0.2	susie	0.21	3.6e-30	0	0.904	0	0.081	0.015
ENSG00000141627.13	DYM	18	49461346	49461347	-2.357	0.0184	rs17800754	3.64	0.2857	susie	0.12	3.5e-17	0	0.538	0	0.091	0.372
ENSG00000233621.1	LINC01137	1	37474410	37474411	2.3569	0.018428	rs12140204	-3.23	0.27907	enet	0.2	1.6e-28	0	0.736	0	0.038	0.225
ENSG00000136710.9	CCDC115	2	130342223	130342224	-2.35454	0.0185	rs4662668	3.65	0.12766	enet	0.032	1.2e-05	0.029	0.821	0.001	0.015	0.135
ENSG00000014123.9	UFL1	6	96521594	96521595	2.3555	0.0185	rs9390855	3.34	0.057971	top1	0.017	0.001	0.574	0.342	0.015	0.009	0.06
ENSG00000137135.17	ARHGEF39	9	35675759	35675760	-2.3555	0.0185	rs10972437	-3.32	0.07643	top1	0.074	4.1e-11	0	0.824	0	0.031	0.145
ENSG00000143315.6	PIGM	1	160031990	160031991	-2.3538	0.018582	rs16831651	-4.09	0.08392	top1	0.17	1.3e-24	0	0.796	0	0.064	0.14
ENSG00000143437.20	ARNT	1	150876767	150876768	-2.352	0.018674	rs16837903	-3.08	0.06452	enet	0.21	6.1e-31	0	0.911	0	0.014	0.075
ENSG00000235954.6	TTC28-AS1	22	27919375	27919376	-2.35124	0.0187	rs738572	3.11	0.18182	susie	0.15	1.3e-21	0	0.829	0	0.027	0.145
ENSG00000278922.1	NA	16	30526917	30526918	2.35115	0.018716	rs11862806	-3.43	0.28571	enet	0.0014	0.18	0.799	0.163	0.017	0.004	0.017
ENSG00000105393.15	BABAM1	19	17267349	17267350	-2.35045	0.018751	rs8110820	-3.95	0.11321	lasso	0.026	7.8e-05	0.503	0.319	0.028	0.018	0.133
ENSG00000160993.3	ALKBH4	7	102464875	102464876	2.3498	0.018784	rs3087658	3.56	0.11765	susie	0.18	2.4e-26	0	0.855	0	0.019	0.126
ENSG00000163162.8	RNF149	2	101308700	101308701	-2.34913	0.0188	rs9679638	3.25	0.1875	enet	0.01	0.0096	0.751	0.215	0.021	0.006	0.007
ENSG00000134248.13	LAMTOR5	1	110407523	110407524	-2.3485	0.018851	rs343758	-3.52	0.08824	enet	0.07	1.5e-10	0	0.945	0	0.041	0.014
ENSG00000108587.15	GOSR1	17	30477361	30477362	2.34729	0.0189	rs7224574	-3.92	0.10811	lasso	0.0039	0.075	0.294	0.647	0.012	0.026	0.021
ENSG00000224875.2	AC083949.1	2	42170300	42170301	-2.346	0.019	rs17029781	3.65	0.06218	top1	0.015	0.0024	0.927	0.035	0.032	0.001	0.005
ENSG00000251474.6	RPL32P3	3	129399654	129399655	2.34469	0.019043	rs2824	-3.39	0.08392	top1	0.036	4e-06	0.128	0.732	0.002	0.013	0.126
ENSG00000099821.13	POLRMT	19	633603	633604	-2.34446	0.019055	rs3760878	3.7	0.22642	lasso	0.041	9e-07	0.009	0.855	0	0.041	0.095
ENSG00000071189.21	SNX13	7	17940500	17940501	2.34381	0.019088	rs3800962	30.23	0.06704	top1	0.031	1.5e-05	0	0	0.502	0.485	0.014
ENSG00000143162.7	CREG1	1	167553766	167553767	-2.3438	0.01909	rs16858452	3.41	0.22642	enet	0.012	0.0055	0.461	0.484	0.019	0.02	0.016
ENSG00000163125.15	RPRD2	1	150363090	150363091	2.3427	0.019145	rs3208509	-3.7	0.16438	enet	0.043	5.3e-07	0.021	0.745	0.001	0.024	0.21
ENSG00000270067.1	CTC-487M23.5	5	112893332	112893333	2.3412	0.0192	rs6882143	3.12	0.07059	enet	0.046	1.6e-07	0.012	0.932	0	0.026	0.029
ENSG00000086475.14	SEPHS1	10	13348297	13348298	2.33829	0.019372	rs943088	-3.36	0.06936	top1	0.01	0.0094	0.878	0.065	0.045	0.003	0.009
ENSG00000164889.13	SLC4A2	7	151057209	151057210	2.33764	0.019406	rs4148850	3.08	0.1165	top1	0.028	3.8e-05	0.214	0.647	0.007	0.022	0.109
ENSG00000134571.10	MYBPC3	11	47352701	47352702	-2.33679	0.01945	rs2293576	-3.45	0.19355	susie	0.21	7.3e-30	0	0.721	0	0.037	0.241
ENSG00000198087.7	CD2AP	6	47477788	47477789	2.336	0.0195	rs2149777	-3.11	0.078431	enet	0.065	5.3e-10	0.01	0.845	0	0.024	0.121
ENSG00000171475.13	WIPF2	17	40219303	40219304	2.3359	0.0195	rs11656173	3.03	0.13483	top1	0.0041	0.071	0.936	0.032	0.026	0.001	0.005
ENSG00000279845.1	NA	4	146180850	146180851	2.33563	0.019511	rs10003934	-3.87	0.26667	susie	0.046	1.8e-07	0.003	0.793	0	0.055	0.148
ENSG00000267368.1	UPK3BL	7	102642790	102642791	2.33498	0.019544	rs3087658	3.56	0.08696	susie	0.3	6.8e-45	0	0.597	0	0.013	0.39
ENSG00000125775.14	SDCBP2	20	1329238	1329239	-2.3342	0.01959	rs4816153	3.15	0.12245	enet	0.051	4.7e-08	0.003	0.926	0	0.039	0.032
ENSG00000279254.1	NA	2	46668869	46668870	-2.33485	0.0196	rs2166445	3.1	0.13793	susie	0.2	1.1e-28	0	0.941	0	0.038	0.021
ENSG00000211651.3	IGLV1-44	22	22380765	22380766	-2.33397	0.0196	rs9610900	3.27	0.07273	top1	0.087	6.3e-13	0	0.841	0	0.018	0.141
ENSG00000198931.10	APRT	16	88811943	88811944	-2.33327	0.019634	rs9932354	4.16	0.11009	top1	0.029	2.8e-05	0.57	0.236	0.108	0.044	0.041
ENSG00000196839.12	ADA	20	44652232	44652233	2.3324	0.01968	rs6130569	3.28	0.06417	top1	0.05	5e-08	0.003	0.838	0	0.018	0.14
ENSG00000081014.10	AP4E1	15	50908671	50908672	-2.33292	0.0197	rs17601157	-3.25	0.05455	lasso	0.11	1.4e-15	0	0.844	0	0.024	0.132
ENSG00000161653.10	NAGS	17	44004545	44004546	2.33161	0.0197	rs4793109	-3.74	0.13483	susie	0.041	8e-07	0.02	0.743	0.002	0.092	0.142
ENSG00000103043.14	VAC14	16	70801160	70801161	2.33144	0.01973	rs3785425	-3.43	0.11765	enet	0.03	2.4e-05	0.883	0.097	0.013	0.001	0.005
ENSG00000136243.16	NUPL2	7	23181826	23181827	-2.3307	0.019769	rs17740440	3.26	0.12903	top1	0.085	1.4e-12	0	0.829	0	0.033	0.138
ENSG00000179715.12	PCED1B	12	47104112	47104113	2.3302	0.0198	rs712101	4.19	0.21429	enet	0.069	2e-10	0.002	0.748	0	0.108	0.143
ENSG00000100982.11	PCIF1	20	45934627	45934628	2.329	0.01986	rs2745065	3.22	0.10084	top1	0.041	7.6e-07	0.09	0.758	0.003	0.024	0.126
ENSG00000054179.11	ENTPD2	9	137054044	137054045	-2.3248	0.02008	rs4880135	-3.3	0.15584	enet	0.12	1e-16	0	0.939	0	0.031	0.03
ENSG00000160360.12	GPSM1	9	136327475	136327476	2.3239	0.02013	rs10121646	3.86	0.09524	lasso	0.098	2e-14	0	0.81	0	0.047	0.142
ENSG00000049192.14	ADAMTS6	5	65481919	65481920	2.3235	0.0202	rs16893852	-3.11	0.09836	susie	0.015	0.0025	0.056	0.801	0.002	0.023	0.119
ENSG00000170035.15	UBE2E3	2	180967247	180967248	-2.32116	0.0203	rs1453062	-3.03	0.09375	susie	0.19	1.6e-27	0	0.793	0	0.018	0.189
ENSG00000171033.12	PKIA	8	78516138	78516139	2.32048	0.020315	rs10106730	-3.75	0.08824	top1	0.13	6.2e-19	0	0.831	0	0.034	0.135
ENSG00000198792.12	TMEM184B	22	38273033	38273034	-2.31939	0.0204	rs4821758	3.22	0.07547	susie	0.11	9.1e-16	0	0.952	0	0.019	0.029
ENSG00000077616.10	NAALAD2	11	90131514	90131515	-2.31796	0.020452	rs12417707	3.61	0.10256	top1	0.0085	0.016	0.942	0.029	0.024	0.001	0.004
ENSG00000105655.18	ISYNA1	19	18438300	18438301	2.31734	0.020485	rs4808820	-3.94	0.13793	lasso	0.029	3.1e-05	0.29	0.592	0.017	0.036	0.065
ENSG00000142230.11	SAE1	19	47113273	47113274	2.31712	0.020497	rs311358	-3.54	0.12632	top1	0.053	2.1e-08	0.016	0.82	0.001	0.032	0.132
ENSG00000128266.8	GNAZ	22	23070360	23070361	2.31796	0.0205	rs5759666	3	0.15789	top1	0.098	2.6e-14	0	0.843	0	0.02	0.136
ENSG00000211753.4	TRBV28	7	142720659	142720660	-2.3168	0.020515	rs10243991	3.43	0.09091	enet	0.47	1.5e-79	0	0.677	0	0.037	0.287
ENSG00000206013.2	IFITM5	11	299525	299526	-2.31679	0.020515	rs4963166	-3.65	0.10345	susie	0.19	9.3e-28	0	0.843	0	0.024	0.133
ENSG00000197321.14	SVIL	10	29736780	29736781	2.31591	0.020563	rs576505	3.39	0.08696	enet	0.068	2.6e-10	0.001	0.929	0	0.053	0.017
ENSG00000170298.15	LGALS9B	17	20467538	20467539	2.31542	0.0206	rs11204326	3.63	0.2	enet	0.26	7.3e-38	0	0.789	0	0.032	0.179
ENSG00000222037.5	IGLC6	22	22919534	22919535	2.3148	0.0206	rs2017342	3.02	0.09677	top1	0.21	1.2e-30	0	0.846	0	0.018	0.136
ENSG00000095203.14	EPB41L4B	9	109320963	109320964	-2.3149	0.02062	rs4978807	3.7	0.09524	top1	0.23	6.4e-33	0	0.826	0	0.042	0.133
ENSG00000102445.18	KIAA0226L	13	46438189	46438190	-2.31462	0.02063	rs9567731	-3.65	0.1319	top1	0.099	1.5e-14	0	0.83	0	0.037	0.133
ENSG00000170540.14	ARL6IP1	16	18801677	18801678	2.31386	0.020675	rs7192763	3.75	0.22222	lasso	0.16	8.7e-24	0	0.901	0	0.033	0.066
ENSG00000141293.15	SKAP1	17	48430274	48430275	2.31305	0.0207	rs2303485	3.42	0.09231	top1	0.039	1.5e-06	0.239	0.609	0.015	0.039	0.097
ENSG00000163823.3	CCR1	3	46208395	46208396	-2.31179	0.020789	rs6441963	4.07	0.27273	susie	0.33	3.3e-50	0	0.658	0	0.122	0.219
ENSG00000133731.9	IMPA1	8	81686692	81686693	-2.31131	0.020816	rs7836040	3.55	0.07843	top1	0.077	1.5e-11	0	0.84	0	0.026	0.134
ENSG00000254910.1	RP11-326C3.7	11	311140	311141	-2.30984	0.020897	rs4963166	-3.65	0.09091	lasso	0.27	8.1e-41	0	0.934	0	0.026	0.039
ENSG00000168899.4	VAMP5	2	85584407	85584408	2.30897	0.0209	rs13402724	-30.23	0.075	top1	0.11	1.6e-15	0	0	0	1	0
ENSG00000197860.9	SGTB	5	65723034	65723035	-2.31	0.0209	rs3213837	3.41	0.12121	enet	0.053	2e-08	0.007	0.914	0	0.025	0.053
ENSG00000160588.9	MPZL3	11	118252349	118252350	-2.30884	0.020953	rs2508450	-3.55	0.10256	top1	0.14	2.5e-20	0	0.837	0	0.03	0.133
ENSG00000225720.6	RP4-742C19.12	22	39091585	39091586	-2.30786	0.021	rs5750761	-3.41	0.09375	susie	0.029	2.8e-05	0.575	0.386	0.014	0.01	0.015
ENSG00000147912.12	FBXO10	9	37576348	37576349	-2.3076	0.02102	rs10814557	-3.83	0.07362	enet	0.051	3.6e-08	0	0.876	0	0.047	0.077
ENSG00000107937.18	GTPBP4	10	988018	988019	2.30752	0.021026	rs3812656	-3.37	0.09917	enet	0.03	2.6e-05	0.122	0.803	0.005	0.032	0.038
ENSG00000153107.11	ANAPC1	2	111884689	111884690	-2.30483	0.0212	rs6754001	3.14	0.11009	susie	0.017	0.0011	0.721	0.204	0.017	0.005	0.053
ENSG00000168385.17	SEPT2	2	241315099	241315100	2.30517	0.0212	rs4234090	-3.77	0.11429	lasso	0.5	1e-86	0	0.88	0	0.048	0.071
ENSG00000168806.7	LCMT2	15	43330604	43330605	-2.30475	0.0212	rs8028608	3.19	0.0367	top1	0.019	0.00064	0.359	0.544	0.005	0.007	0.085
ENSG00000070476.14	ZXDC	3	126475918	126475919	-2.30418	0.021213	rs3817079	-3.15	0.19672	enet	0.13	1e-18	0	0.862	0	0.025	0.113
ENSG00000187796.13	CARD9	9	136373680	136373681	-2.3038	0.02123	rs10121646	3.86	0.19672	top1	0.2	1.4e-29	0	0.823	0	0.048	0.129
ENSG00000170949.17	ZNF160	19	53103435	53103436	2.30166	0.021354	rs4803044	4.03	0.2	enet	0.12	5e-18	0	0.901	0	0.071	0.028
ENSG00000272994.1	RP11-332H14.2	2	105337357	105337358	-2.30049	0.0214	rs1114882	-3.13	0.11009	enet	0.082	3.8e-12	0.029	0.909	0.001	0.033	0.028
ENSG00000279259.1	NA	17	80147249	80147250	-2.30019	0.0214	rs1285277	-4.09	0.12	enet	0.13	2e-18	0	0.698	0	0.077	0.225
ENSG00000082512.14	TRAF5	1	211326614	211326615	-2.2999	0.021454	rs12121565	3.7	0.07018	top1	0.027	5.7e-05	0.725	0.206	0.029	0.008	0.031
ENSG00000021300.13	PLEKHB1	11	73646177	73646178	-2.29728	0.021603	rs7935178	3.58	0.1519	enet	0.029	3.3e-05	0.364	0.56	0.01	0.015	0.052
ENSG00000116406.18	EDEM3	1	184754912	184754913	2.295	0.021734	rs6666696	3.43	0.075	top1	0.043	5.2e-07	0.015	0.832	0	0.026	0.128
ENSG00000107951.14	MTPAP	10	30374447	30374448	2.29423	0.021777	rs2102345	-3.73	0.18182	top1	0.056	8.6e-09	0.006	0.813	0	0.056	0.124
ENSG00000143126.7	CELSR2	1	109250018	109250019	2.2935	0.021819	rs17621922	-3.02	0.08759	top1	0.03	2e-05	0.233	0.646	0.006	0.017	0.098
ENSG00000257949.6	TEN1	17	75979363	75979364	-2.29259	0.0219	rs9367	-3.61	0.17391	susie	0.33	3.6e-50	0	0.677	0	0.042	0.281
ENSG00000120903.12	CHRNA2	8	27479882	27479883	-2.29171	0.021922	rs1019832	-3.61	0.11765	enet	0.05	6.5e-08	0.079	0.801	0.004	0.039	0.077
ENSG00000267169.1	CTB-55O6.12	19	14137178	14137179	2.29076	0.021977	rs11668633	-3.7	0.07895	lasso	0.076	2.3e-11	0	0.95	0	0.031	0.02
ENSG00000256433.2	RP1-102E24.8	12	6393904	6393905	-2.2907	0.022	rs12580729	3.43	0.11009	lasso	0.098	2.1e-14	0	0.908	0	0.031	0.061
ENSG00000260121.1	RP5-1142A6.9	16	88718614	88718615	2.29005	0.022018	rs9932354	4.16	0.10714	enet	0.11	5.4e-16	0	0.82	0	0.154	0.026
ENSG00000171766.15	GATM	15	45402326	45402327	2.28921	0.0221	rs10519035	3.47	0.25	top1	0.12	3.8e-17	0	0.844	0	0.028	0.128
ENSG00000160991.15	ORAI2	7	102433105	102433106	2.28839	0.022115	rs3087658	3.56	0.11111	susie	0.45	2.7e-74	0	0.852	0	0.02	0.128
ENSG00000119121.21	TRPM6	9	74888093	74888094	-2.2854	0.02229	rs41465747	-3.11	0.11111	enet	0.2	1.2e-28	0	0.946	0	0.025	0.03
ENSG00000113141.17	IK	5	140647057	140647058	2.2849	0.0223	rs2563292	2.93	0.17143	enet	0.05	5.5e-08	0.001	0.899	0	0.018	0.082
ENSG00000198231.12	DDX42	17	63773775	63773776	-2.28453	0.0223	rs9893518	3.41	0.08108	susie	0.19	9.4e-27	0	0.824	0	0.054	0.122
ENSG00000268362.5	CTD-2017D11.1	19	24048936	24048937	2.28488	0.02232	rs10500223	-3.02	0.06091	susie	0.41	2.6e-66	0	0.785	0	0.007	0.208
ENSG00000178188.14	SH2B1	16	28846599	28846600	-2.28484	0.022322	rs193630	3.51	0.13636	top1	0.014	0.0028	0.934	0.042	0.017	0.001	0.006
ENSG00000134548.9	C12orf39	12	21526306	21526307	-2.2841	0.0224	rs12820524	-3.61	0.075	top1	0.06	2.6e-09	0.003	0.838	0	0.033	0.125
ENSG00000103051.18	COG4	16	70523564	70523565	2.28328	0.022414	rs3785425	-3.43	0.0603	top1	0.13	1.4e-18	0	0.859	0	0.012	0.128
ENSG00000165525.17	NEMF	14	49853202	49853203	2.2826	0.02246	rs4900914	3.92	0.2449	enet	0.0047	0.058	0.737	0.126	0.085	0.014	0.038
ENSG00000006282.20	SPATA20	17	50546305	50546306	2.28247	0.0225	rs2253804	-3.36	0.14286	enet	0.75	1.5e-170	0	0.947	0	0.033	0.02
ENSG00000108592.16	FTSJ3	17	63830011	63830012	2.28199	0.0225	rs9893518	3.41	0.25	top1	0.24	1.4e-34	0	0.823	0	0.054	0.123
ENSG00000258366.7	RTEL1	20	63657809	63657810	-2.2817	0.02251	rs2236194	-4.09	0.11765	top1	0.041	9e-07	0.021	0.803	0.001	0.055	0.12
ENSG00000149573.8	MPZL2	11	118264535	118264536	2.28096	0.022551	rs2508450	-3.55	0.12632	top1	0.15	1.8e-21	0	0.844	0	0.03	0.125
ENSG00000234336.6	JAZF1-AS1	7	28180321	28180322	-2.28049	0.022579	rs4722748	-3.63	0.16667	enet	0.1	6e-15	0	0.912	0	0.051	0.036
ENSG00000103184.11	SEC14L5	16	4958316	4958317	-2.27865	0.022688	rs7190704	3.76	0.07101	top1	0.23	3.5e-34	0	0.838	0	0.038	0.124
ENSG00000278993.1	NA	12	110501613	110501614	-2.2779	0.0227	rs991817	3.29	0.07947	top1	0.093	1e-13	0	0.859	0	0.014	0.127
ENSG00000196378.11	ZNF34	8	144787344	144787345	-2.27772	0.022743	rs7827189	-3.83	0.08333	susie	0.15	4.5e-21	0	0.847	0	0.024	0.129
ENSG00000279741.1	NA	16	53389885	53389886	2.27362	0.022989	rs8052792	-3.26	0.08276	lasso	0.2	1.3e-29	0	0.738	0	0.015	0.247
ENSG00000118495.18	PLAGL1	6	144064598	144064599	-2.2727	0.023	rs9321941	-3.75	0.12766	susie	0.12	9.6e-17	0	0.859	0	0.038	0.103
ENSG00000133193.12	FAM104A	17	73232231	73232232	-2.27387	0.023	rs11867306	-3.08	0.07186	susie	0.054	1.6e-08	0.01	0.928	0	0.028	0.035
ENSG00000265666.1	CTD-2267D19.2	17	40343135	40343136	2.27178	0.0231	rs11656173	3.03	0.15584	top1	0.16	1.9e-22	0	0.85	0	0.027	0.124
ENSG00000092871.16	RFFL	17	35089318	35089319	2.2695	0.0232	rs1838148	-3.75	0.09023	lasso	0.12	5.3e-17	0	0.831	0	0.036	0.133
ENSG00000174564.12	IL20RB	3	136957864	136957865	-2.26918	0.023257	rs9837104	-3.17	0.11881	susie	0.038	2.3e-06	0.015	0.843	0	0.019	0.123
ENSG00000159247.13	TUBBP5	9	138150074	138150075	-2.269	0.02327	rs7851743	6.25	0.15789	enet	0.2	1.3e-28	0	0	0	1	0
ENSG00000196502.11	SULT1A1	16	28623624	28623625	2.26873	0.023285	rs193630	3.51	0.27907	enet	0.28	2.3e-41	0	0.939	0	0.02	0.041
ENSG00000214293.8	RSBN1L-AS1	7	77696264	77696265	-2.2674	0.023366	rs17151110	3.55	0.21053	top1	0.045	2.4e-07	0.004	0.828	0	0.049	0.119
ENSG00000123213.22	NLN	5	65722195	65722196	-2.2665	0.0234	rs3213837	3.41	0.14118	susie	0.17	4.2e-25	0	0.872	0	0.024	0.104
ENSG00000156535.13	CD109	6	73695784	73695785	-2.2668	0.0234	rs10943122	3.17	0.117647	lasso	0.045	2.9e-07	0.006	0.922	0	0.03	0.042
ENSG00000273824.1	NA	12	68427736	68427737	2.2667	0.0234	rs2041862	3.65	0.13187	top1	0.31	1.1e-47	0	0.836	0	0.044	0.12
ENSG00000185163.9	DDX51	12	132144334	132144335	2.2665	0.0234	rs11246920	-3.7	0.20339	susie	0.029	3.1e-05	0.665	0.279	0.025	0.01	0.021
ENSG00000188649.12	CC2D2B	10	95907602	95907603	2.26498	0.023514	rs3762094	3.2	0.21818	susie	0.11	7e-16	0	0.939	0	0.042	0.019
ENSG00000251301.6	RP11-81H14.2	12	68451662	68451663	2.2641	0.0236	rs2041862	3.65	0.17143	susie	0.4	1.1e-63	0	0.839	0	0.042	0.119
ENSG00000172757.12	CFL1	11	65861945	65861946	-2.26277	0.02365	rs603509	-3.75	0.12903	top1	0.014	0.0029	0.567	0.344	0.025	0.015	0.049
ENSG00000163661.3	PTX3	3	157436788	157436789	-2.26128	0.023742	rs4680340	-3.7	0.125	top1	0.064	8.5e-10	0.001	0.833	0	0.047	0.119
ENSG00000089351.14	GRAMD1A	19	34994783	34994784	2.26063	0.023782	rs8108116	-3.65	0.21053	enet	0.29	8.7e-43	0	0.806	0	0.05	0.145
ENSG00000267871.5	CTC-444N24.6	19	57280333	57280334	2.26054	0.023788	rs3810136	3.52	0.11881	top1	0.048	1.1e-07	0.061	0.792	0.003	0.033	0.112
ENSG00000087338.4	GMCL1	2	69829641	69829642	-2.25965	0.0238	rs4420721	-3.12	0.2	lasso	0.085	1.3e-12	0	0.864	0	0.015	0.12
ENSG00000172116.21	CD8B	2	86861923	86861924	2.26061	0.0238	rs1051386	-3.36	0.15584	top1	0.05	6.3e-08	0.037	0.83	0.001	0.014	0.118
ENSG00000141971.12	MVB12A	19	17419080	17419081	2.2593	0.023865	rs8110820	-3.76	0.10811	top1	0.12	1e-16	0	0.845	0	0.036	0.12
ENSG00000138381.9	ASNSD1	2	189661384	189661385	2.2584	0.0239	rs11695159	3.65	0.12	lasso	0.5	9.3e-85	0	0.85	0	0.028	0.122
ENSG00000066827.15	ZFAT	8	134713048	134713049	2.25719	0.023996	rs10956760	-3.7	0.21053	susie	0.0052	0.049	0.811	0.133	0.042	0.007	0.007
ENSG00000176024.17	ZNF613	19	51927146	51927147	-2.25686	0.024017	rs7258819	-3.92	0.10909	top1	0.11	2e-15	0	0.817	0	0.068	0.115
ENSG00000063245.14	EPN1	19	55675225	55675226	2.25677	0.024023	rs11671244	-3.55	0.08955	enet	0.17	3.8e-24	0	0.802	0	0.032	0.167
ENSG00000196405.12	EVL	14	99971448	99971449	2.2562	0.02406	rs11844894	4.4	0.2553	susie	0.11	3.6e-16	0	0.715	0	0.184	0.101
ENSG00000134489.6	HRH4	18	24460628	24460629	2.2554	0.0241	rs4043681	-3.75	0.2069	top1	0.37	2.5e-57	0	0.829	0	0.055	0.116
ENSG00000132740.8	IGHMBP2	11	68903841	68903842	-2.2553	0.024115	rs4930606	3.92	0.15385	susie	0.71	2.1e-153	0	0.792	0	0.056	0.152
ENSG00000176681.14	LRRC37A	17	46292732	46292733	2.25425	0.0242	rs4968239	2.72	0.08163	lasso	0.29	2.7e-44	0	0.978	0	0.005	0.017
ENSG00000116574.5	RHOU	1	228735076	228735077	2.2536	0.024219	rs12084511	2.94	0.25532	enet	0.047	1.3e-07	0.029	0.877	0.001	0.023	0.071
ENSG00000125818.17	PSMF1	20	1113262	1113263	-2.2537	0.02422	rs4816153	3.15	0.13187	enet	0.033	8.3e-06	0.027	0.881	0.001	0.04	0.051
ENSG00000177054.13	ZDHHC13	11	19117098	19117099	-2.251	0.024386	rs17590919	3.58	0.09524	susie	0.14	2.9e-20	0	0.851	0	0.03	0.119
ENSG00000237892.1	KLF7-IT1	2	207122043	207122044	-2.25079	0.0244	rs2287633	3.58	0.08824	enet	0.032	1.2e-05	0.128	0.791	0.005	0.031	0.045
ENSG00000197536.11	C5orf56	5	132410635	132410636	-2.25	0.0244	rs2243218	-4.09	0.1791	enet	0.12	8.4e-17	0	0.757	0	0.195	0.047
ENSG00000137563.11	GGH	8	63039170	63039171	2.24892	0.024518	rs13256147	3.34	0.10619	enet	0.11	2.1e-16	0.001	0.949	0	0.024	0.026
ENSG00000142867.12	BCL10	1	85277089	85277090	2.2488	0.024524	rs709771	3.92	0.13483	enet	0.083	2.7e-12	0	0.51	0	0.055	0.435
ENSG00000123143.12	PKN1	19	14433052	14433053	-2.24859	0.024538	rs11668633	-3.7	0.17647	enet	0.096	4.2e-14	0	0.914	0	0.04	0.046
ENSG00000211689.7	TRGC1	7	38265677	38265678	-2.24831	0.024557	rs2248554	3.55	0.14118	top1	0.071	9.8e-11	0	0.834	0	0.05	0.115
ENSG00000101181.17	MTG2	20	62183028	62183029	-2.2482	0.02456	rs6062074	-3.53	0.1875	enet	0.13	5e-19	0	0.388	0	0.019	0.593
ENSG00000243410.1	RP11-245J9.4	3	64015884	64015885	2.24813	0.024568	rs751188	-3.92	0.10811	top1	0.081	4.6e-12	0	0.834	0	0.051	0.115
ENSG00000099949.18	LZTR1	22	20979461	20979462	-2.24691	0.0246	rs178084	3.17	0.06857	enet	0.38	8.6e-61	0	0.958	0	0.027	0.015
ENSG00000187866.8	FAM122A	9	68780033	68780034	2.2468	0.02466	rs2309424	-3.72	0.13483	enet	0.0045	0.062	0.851	0.037	0.1	0.004	0.008
ENSG00000163959.9	SLC51A	3	196211486	196211487	2.24614	0.024695	rs12491227	3.83	0.10169	enet	0.0057	0.042	0.747	0.212	0.024	0.007	0.011
ENSG00000162073.13	PAQR4	16	2969244	2969245	2.24604	0.024702	rs560947	3.15	0.09231	enet	0.12	8.6e-17	0	0.949	0	0.021	0.03
ENSG00000143252.14	SDHC	1	161314256	161314257	-2.2443	0.024815	rs1027702	-4.09	0.18182	susie	0.27	9.4e-41	0	0.774	0	0.064	0.162
ENSG00000152348.15	ATG10	5	81972024	81972025	-2.2425	0.0249	rs11950217	-3.23	0.21053	susie	0.46	6e-76	0	0.954	0	0.022	0.024
ENSG00000149403.12	GRIK4	11	120511699	120511700	2.2423	0.024942	rs7121784	-3.37	0.2449	susie	0.46	1.8e-77	0	0.848	0	0.05	0.103
ENSG00000263072.6	RP11-473M20.14	16	3134881	3134882	-2.24087	0.025034	rs560947	3.15	0.13953	susie	0.17	1.4e-24	0	0.833	0	0.022	0.145
ENSG00000110171.19	TRIM3	11	6474458	6474459	-2.23868	0.025177	rs12417049	-3.58	0.11215	top1	0.041	9.2e-07	0.083	0.767	0.005	0.042	0.104
ENSG00000111331.12	OAS3	12	112938351	112938352	2.2373	0.0253	rs3803059	-3.92	0.2	top1	0.038	2.4e-06	0.217	0.645	0.013	0.038	0.087
ENSG00000275479.1	NA	17	80149626	80149627	-2.23684	0.0253	rs1285277	-4.09	0.13483	top1	0.043	4.1e-07	0.06	0.748	0.007	0.084	0.101
ENSG00000105185.11	PDCD5	19	32581067	32581068	-2.23569	0.025372	rs10409494	3.49	0.1791	susie	0.23	7.3e-34	0	0.909	0	0.023	0.068
ENSG00000275202.1	NA	13	48975910	48975911	2.2354	0.02539	rs7320290	-4.09	0.1395	susie	0.11	1.6e-16	0	0.831	0	0.06	0.109
ENSG00000105379.9	ETFB	19	51366417	51366418	2.23303	0.025547	rs7258819	-3.92	0.30769	enet	0.036	3.9e-06	0.317	0.589	0.029	0.054	0.01
ENSG00000135049.15	AGTPBP1	9	85742028	85742029	-2.2316	0.02564	rs9410906	-3.54	0.19672	susie	0.027	5.1e-05	0.256	0.615	0.018	0.044	0.066
ENSG00000167914.11	GSDMA	17	39953262	39953263	-2.22947	0.0258	rs876493	-2.8	0.20339	enet	0.27	6.1e-41	0	0.954	0	0.014	0.032
ENSG00000167778.8	SPRYD3	12	53079419	53079420	-2.2271	0.0259	rs4790	-3.24	0.19048	susie	0.023	0.00018	0.274	0.625	0.01	0.022	0.069
ENSG00000175970.10	UNC119B	12	120710434	120710435	-2.2283	0.0259	rs868795	30.23	0.05195	lasso	0.057	5.9e-09	0	0	0	0.942	0.058
ENSG00000100417.11	PMM1	22	41589889	41589890	-2.22821	0.0259	rs133280	-3.1	0.05825	enet	0.097	3.4e-14	0	0.965	0	0.012	0.023
ENSG00000163933.9	RFT1	3	53130461	53130462	-2.22766	0.025903	rs13084863	-3.83	0.19355	top1	0.046	1.7e-07	0.024	0.787	0.003	0.083	0.104
ENSG00000198420.9	FAM115A	7	143902197	143902198	2.22626	0.025997	rs4726642	-2.67	0.04124	top1	0.043	4.9e-07	0.092	0.795	0.001	0.007	0.105
ENSG00000196411.9	EPHB4	7	100827520	100827521	-2.22422	0.026134	rs34532455	-3.16	0.2069	top1	0.27	1.6e-39	0	0.865	0	0.022	0.113
ENSG00000050165.17	DKK3	11	12009768	12009769	-2.22324	0.0262	rs11021956	3.43	0.10169	top1	0.059	3.3e-09	0.004	0.838	0	0.048	0.11
ENSG00000169567.11	HINT1	5	131171734	131171735	-2.2225	0.0263	rs10477734	-3.15	0.08759	top1	0.037	2.8e-06	0.284	0.619	0.005	0.011	0.081
ENSG00000259363.5	CTD-2054N24.2	15	99807022	99807023	2.22103	0.0263	rs35887610	3.43	0.18462	enet	0.028	4.4e-05	0.33	0.588	0.015	0.026	0.041
ENSG00000165055.15	METTL2B	7	128476728	128476729	2.21907	0.026482	rs2402923	-3.83	0.11321	enet	0.17	4.8e-24	0	0.765	0	0.058	0.177
ENSG00000198363.17	ASPH	8	61714639	61714640	2.21715	0.026613	rs16928021	-3.4	0.11429	lasso	0.065	5.3e-10	0	0.82	0	0.032	0.148
ENSG00000143595.12	AQP10	1	154321089	154321090	-2.2166	0.02665	rs906278	-3.92	0.1519	lasso	0.032	1.2e-05	0.317	0.576	0.018	0.033	0.055
ENSG00000182774.10	RPS17L	15	82540563	82540564	-2.21539	0.0267	rs6603030	-3.33	0.06818	top1	0.043	4.1e-07	0.097	0.787	0.002	0.013	0.101
ENSG00000184313.19	MROH7	1	54641753	54641754	2.2119	0.026974	rs12043517	-3.75	0.11765	susie	0.051	4.2e-08	0.003	0.643	0	0.04	0.314
ENSG00000239779.6	WBP1	2	74458328	74458329	-2.21136	0.027	rs682369	3.61	0.125	top1	0.037	2.5e-06	0.259	0.628	0.01	0.024	0.08
ENSG00000037637.10	FBXO42	1	16352453	16352454	2.2104	0.027081	rs11260721	3.55	0.23077	susie	0.045	2.6e-07	0.006	0.868	0	0.021	0.105
ENSG00000161955.16	TNFSF13	17	7558291	7558292	2.2097	0.0271	rs1237044	-3.25	0.24	top1	0.043	5.2e-07	0.047	0.818	0.002	0.03	0.104
ENSG00000264745.1	RP11-403A21.2	18	24015338	24015339	2.2102	0.0271	rs4043681	-3.75	0.375	top1	0.13	1.5e-18	0	0.844	0	0.049	0.107
ENSG00000101425.12	BPI	20	38260148	38260149	-2.2089	0.02718	rs1780629	4.69	0.20339	enet	0.18	2.1e-26	0	0.601	0	0.374	0.025
ENSG00000093072.15	CECR1	22	17221988	17221989	2.20802	0.0272	rs2075120	3.92	0.08759	top1	0.13	6.4e-19	0	0.839	0	0.055	0.106
ENSG00000242142.1	SERBP1P3	3	53065090	53065091	2.20862	0.027201	rs10510760	3.92	0.32432	susie	0.12	2.6e-17	0	0.791	0	0.105	0.103
ENSG00000197054.11	ZNF763	19	11965036	11965037	2.20731	0.027293	rs8100651	-3.07	0.0625	susie	0.074	4.3e-11	0	0.878	0	0.013	0.109
ENSG00000131797.12	CLUHP3	16	31700589	31700590	-2.20711	0.027306	rs4522435	-2.78	0.11111	susie	0.41	1e-65	0	0.915	0	0.009	0.076
ENSG00000184220.11	CMSS1	3	99817833	99817834	2.20671	0.027334	rs12492610	3.1	0.16	top1	0.08	6.3e-12	0	0.864	0	0.027	0.109
ENSG00000138698.14	RAP1GDS1	4	98261383	98261384	-2.20671	0.027334	rs2004316	3.33	0.11215	top1	0.028	4.2e-05	0.673	0.267	0.019	0.007	0.033
ENSG00000168779.19	SHOX2	3	158106502	158106503	-2.20539	0.027427	rs4585149	-3.25	0.16216	top1	0.054	1.5e-08	0.01	0.863	0	0.019	0.108
ENSG00000235475.1	RP11-166O4.5	7	67335975	67335976	2.20516	0.027443	rs10279927	4.09	0.20339	enet	0.012	0.006	0.577	0.319	0.043	0.024	0.038
ENSG00000197457.9	STMN3	20	63657681	63657682	-2.205	0.02745	rs2236194	-4.09	0.13953	enet	0.16	5.1e-23	0	0.895	0	0.061	0.044
ENSG00000164506.14	STXBP5	6	147204614	147204615	-2.2041	0.0275	rs478495	-3.86	0.131868	top1	0.019	0.00075	0.87	0.063	0.055	0.004	0.008
ENSG00000197780.9	TAF13	1	109076001	109076002	2.2028	0.027612	rs2184083	-3.05	0.09302	top1	0.042	7.1e-07	0.012	0.858	0	0.023	0.107
ENSG00000072858.10	SIDT1	3	113532295	113532296	2.20182	0.027678	rs6799125	30.23	0.16	susie	0.082	3.6e-12	0	0	0	1	0
ENSG00000198625.12	MDM4	1	204516378	204516379	-2.1991	0.027871	rs1078719	-3.24	0.16	susie	0.075	2.4e-11	0	0.808	0	0.028	0.163
ENSG00000168566.12	SNRNP48	6	7590198	7590199	-2.1991	0.0279	rs7768988	-3.28	0.226415	susie	0.048	9.6e-08	0.006	0.863	0	0.045	0.085
ENSG00000148297.15	MED22	9	133348130	133348131	-2.1985	0.02791	rs10901218	3.55	0.19355	lasso	0.32	1e-48	0	0.684	0	0.045	0.271
ENSG00000198728.10	LDB1	10	102120452	102120453	2.19722	0.028005	rs10786643	3.27	0.10435	lasso	0.11	2.8e-16	0	0.531	0	0.009	0.46
ENSG00000261000.1	RP11-534L20.5	1	206503947	206503948	-2.1971	0.028013	rs28570494	4.15	0.2449	enet	0.32	4.3e-48	0	0.627	0	0.069	0.304
ENSG00000255200.1	AP003068.18	11	65176469	65176470	2.1968	0.028035	rs17146724	-4.27	0.22222	susie	0.21	8.6e-30	0	0.788	0	0.096	0.116
ENSG00000174885.12	NLRP6	11	278364	278365	-2.19629	0.028071	rs4963166	-3.65	0.13953	susie	0.12	1e-17	0	0.859	0	0.024	0.117
ENSG00000101558.13	VAPA	18	9914001	9914002	-2.1964	0.0281	rs12970910	-4.38	0.1875	susie	0.2	3.5e-29	0	0.71	0	0.265	0.025
ENSG00000174483.19	BBS1	11	66510605	66510606	2.19474	0.028183	rs498045	-2.92	0.19672	susie	0.11	2e-15	0	0.879	0	0.014	0.107
ENSG00000222009.8	BTBD19	1	44808481	44808482	-2.1946	0.028189	rs12139143	3.83	0.14286	top1	0.032	1.1e-05	0.751	0.179	0.038	0.009	0.022
ENSG00000066427.21	ATXN3	14	92106620	92106621	2.1946	0.02819	rs1884677	-4.09	0.1304	lasso	0.17	1.6e-24	0	0.839	0	0.065	0.095
ENSG00000183336.8	BOLA2	16	29454963	29454964	-2.19456	0.028195	rs4788172	-3.41	0.18182	enet	0.074	3.3e-11	0.017	0.948	0	0.017	0.018
ENSG00000035115.21	SH3YL1	2	266397	266398	-2.19411	0.0282	rs11891417	3.4	0.21818	enet	0.44	1.5e-71	0	0.811	0	0.021	0.168
ENSG00000136717.14	BIN1	2	127107354	127107355	2.19449	0.0282	rs556902	-3.83	0.1	enet	0.24	1e-35	0	0.869	0	0.033	0.098
ENSG00000151789.10	ZNF385D	3	22373320	22373321	-2.1943	0.028214	rs3849561	3.25	0.09302	top1	0.075	2.9e-11	0	0.861	0	0.033	0.106
ENSG00000231613.1	RP5-943J3.1	1	89788913	89788914	-2.1933	0.028283	rs12745246	-3.58	0.12121	top1	0.21	2.5e-30	0	0.853	0	0.042	0.105
ENSG00000232995.7	RP11-267N12.3	1	163321888	163321889	-2.1933	0.028284	rs10917756	-3.16	0.14634	top1	0.05	6.1e-08	0.01	0.849	0	0.037	0.104
ENSG00000179743.4	RP11-169K16.9	1	15836905	15836906	-2.193	0.028307	rs4646092	30.23	0.15584	top1	0.059	3.2e-09	0	0	0.002	0.998	0
ENSG00000154781.15	CCDC174	3	14651745	14651746	2.19255	0.02834	rs6789597	3.09	0.125	enet	0.04	1.3e-06	0.001	0.84	0	0.033	0.126
ENSG00000272183.1	RP11-523H20.3	2	74501716	74501717	2.19172	0.0284	rs682369	3.61	0.12	top1	0.17	4.5e-25	0	0.863	0	0.032	0.105
ENSG00000033800.13	PIAS1	15	68054178	68054179	2.19044	0.0285	rs10518759	3.07	0.08696	lasso	0.11	1.4e-15	0	0.88	0	0.023	0.097
ENSG00000268081.1	RP11-678G14.2	19	21569236	21569237	2.19016	0.028512	rs8112960	3.83	0.14634	top1	0.2	1.9e-28	0	0.859	0	0.037	0.104
ENSG00000105383.14	CD33	19	51225063	51225064	-2.18936	0.028571	rs2053924	-3.62	0.20339	susie	0.063	9.6e-10	0	0.79	0	0.059	0.151
ENSG00000237927.1	RP3-393E18.2	6	159589168	159589169	2.1886	0.0286	rs5746151	-4.09	0.173913	susie	0.18	7.5e-26	0	0.815	0	0.072	0.113
ENSG00000119397.16	CNTRL	9	121074862	121074863	-2.1889	0.0286	rs10760143	3.32	0.18462	lasso	0.063	1.1e-09	0	0.766	0	0.02	0.214
ENSG00000182149.20	IST1	16	71885232	71885233	-2.18852	0.028631	rs16970751	3.65	0.13636	top1	0.0023	0.13	0.882	0.077	0.029	0.003	0.009
ENSG00000160201.11	U2AF1	21	43107586	43107587	-2.1873	0.028721	rs6586344	3.55	0.1463	enet	0.06	2.9e-09	0.032	0.922	0.001	0.029	0.017
ENSG00000174516.14	PELI3	11	66466744	66466745	2.18675	0.028761	rs498045	-2.92	0.27907	susie	0.073	5.8e-11	0	0.88	0	0.015	0.105
ENSG00000170571.11	EMB	5	50443247	50443248	-2.1845	0.0289	rs27270	-3.83	0.26087	susie	0.18	7.7e-26	0	0.841	0	0.025	0.134
ENSG00000122679.8	RAMP3	7	45157790	45157791	-2.18388	0.028971	rs4724364	3.23	0.12245	susie	0.069	1.6e-10	0	0.858	0	0.028	0.114
ENSG00000087301.8	TXNDC16	14	52552521	52552522	2.1834	0.029	rs1557191	3.32	0.1481	enet	0.027	6e-05	0.133	0.683	0.004	0.019	0.161
ENSG00000175390.13	EIF3F	11	7970250	7970251	-2.18326	0.029016	rs10839957	3.43	0.3	lasso	0.21	1.8e-30	0	0.875	0	0.042	0.083
ENSG00000235271.5	RP1-90L6.3	22	26903291	26903292	2.18063	0.0292	rs9613298	3.58	0.21053	susie	0.076	2.2e-11	0	0.853	0	0.07	0.077
ENSG00000013288.8	MAN2B2	4	6575174	6575175	-2.18044	0.029225	rs4469149	3.91	0.18182	lasso	0.23	2.2e-34	0	0.644	0	0.047	0.309
ENSG00000157483.8	MYO1E	15	59372899	59372900	2.1777	0.0294	rs12905422	3.29	0.13483	top1	0.053	2.4e-08	0.006	0.858	0	0.035	0.102
ENSG00000116288.12	PARK7	1	7954290	7954291	2.1778	0.029421	rs17032303	-3.92	0.11538	top1	0.1	9.6e-15	0	0.855	0	0.043	0.101
ENSG00000136875.12	PRPF4	9	113275342	113275343	2.177	0.02948	rs10981725	-3.61	0.14634	susie	0.17	4.6e-25	0	0.831	0	0.033	0.136
ENSG00000151914.19	DST	6	56954627	56954628	2.1768	0.0295	rs6459184	-3.47	0.11215	top1	0.0047	0.057	0.96	0.016	0.023	0	0.002
ENSG00000198933.9	TBKBP1	17	47694080	47694081	-2.1774	0.0295	rs11079799	-3.28	0.1165	susie	0.32	3.7e-49	0	0.864	0	0.036	0.1
ENSG00000245680.9	ZNF585B	19	37217924	37217925	-2.17531	0.029607	rs1038084	-3.25	0.07273	top1	0.038	1.8e-06	0.235	0.666	0.005	0.015	0.078
ENSG00000188766.12	SPRED3	19	38388420	38388421	-2.17442	0.029673	rs4804034	3.45	0.23077	susie	0.044	3.3e-07	0.006	0.863	0	0.026	0.105
ENSG00000262319.1	CTC-457L16.2	17	19143688	19143689	-2.17345	0.0297	rs2440155	3.98	0.08571	top1	0.1	3.6e-15	0	0.839	0	0.062	0.098
ENSG00000166401.14	SERPINB8	18	63970181	63970182	-2.1741	0.0297	rs6102	3.83	0.2034	enet	0.13	8.1e-19	0	0.909	0	0.056	0.034
ENSG00000130175.9	PRKCSH	19	11435287	11435288	-2.17407	0.0297	rs2569537	-3.13	0.11881	top1	0.057	6.2e-09	0.004	0.872	0	0.021	0.103
ENSG00000273002.1	RP11-336K24.12	1	155978798	155978799	-2.1735	0.029739	rs2250265	-3.33	0.15385	enet	0.09	2.8e-13	0	0.855	0	0.015	0.13
ENSG00000187239.16	FNBP1	9	130043193	130043194	2.1724	0.02982	rs1215972	-3.43	0.14815	enet	0.075	2.4e-11	0	0.784	0	0.03	0.186
ENSG00000259703.5	LINC00593	15	69835233	69835234	2.17145	0.0299	rs4343231	-4.06	0.24	enet	0.028	3.8e-05	0.679	0.23	0.059	0.02	0.012
ENSG00000204851.6	PNMAL2	19	46494506	46494507	2.17086	0.029942	rs311358	-3.54	0.12245	susie	0.19	4.7e-28	0	0.847	0	0.05	0.102
ENSG00000149089.12	APIP	11	34916498	34916499	2.17042	0.029975	rs2732521	3.56	0.09449	lasso	0.23	2.7e-33	0	0.853	0	0.062	0.085
ENSG00000164683.16	HEY1	8	79767862	79767863	2.16976	0.030025	rs6473185	-3.7	0.08759	top1	0.066	4e-10	0	0.869	0	0.03	0.101
ENSG00000124151.18	NCOA3	20	47501901	47501902	-2.1698	0.03003	rs6018711	3.43	0.18462	enet	0.23	1.9e-33	0	0.919	0	0.041	0.039
ENSG00000111846.16	GCNT2	6	10492222	10492223	-2.1689	0.0301	rs201232	3.39	0.102564	susie	0.19	1.5e-27	0	0.864	0	0.036	0.1
ENSG00000204815.9	TTC25	17	41930634	41930635	-2.16864	0.0301	rs11869903	3.16	0.09756	lasso	0.012	0.0053	0.805	0.162	0.018	0.004	0.012
ENSG00000115318.11	LOXL3	2	74555689	74555690	-2.16726	0.0302	rs682369	3.61	0.16	lasso	0.052	2.7e-08	0.027	0.342	0.001	0.013	0.618
ENSG00000078808.16	SDF4	1	1232030	1232031	-2.1673	0.030211	rs2887286	2.98	0.13043	top1	0.039	1.6e-06	0.074	0.819	0.001	0.011	0.095
ENSG00000166394.14	CYB5R2	11	7677221	7677222	2.16718	0.030221	rs11041310	-3.65	0.18462	enet	0.3	3.3e-45	0	0.888	0	0.05	0.062
ENSG00000148848.14	ADAM12	10	126388454	126388455	2.1667	0.030258	rs6597821	-3.63	0.19672	enet	0.057	6.9e-09	0.125	0.763	0.013	0.081	0.018
ENSG00000095739.10	BAMBI	10	28677341	28677342	-2.16614	0.030301	rs7095662	-3.47	0.21053	top1	0.28	2.7e-41	0	0.86	0	0.041	0.099
ENSG00000117395.12	EBNA1BP2	1	43270935	43270936	2.1661	0.030305	rs11210819	-3.1	0.13043	top1	0.022	0.00027	0.856	0.11	0.02	0.003	0.012
ENSG00000134077.15	THUMPD3	3	9363303	9363304	2.16599	0.030312	rs17194525	-3.15	0.1875	susie	0.12	8.9e-17	0	0.897	0	0.04	0.063
ENSG00000111237.18	VPS29	12	110501558	110501559	2.1655	0.0304	rs991817	3.29	0.10169	top1	0.083	2.4e-12	0	0.883	0	0.015	0.102
ENSG00000151164.18	RAD9B	12	110503805	110503806	2.1655	0.0304	rs991817	3.29	0.09302	top1	0.11	2.2e-15	0	0.883	0	0.015	0.102
ENSG00000186827.10	TNFRSF4	1	1214131	1214132	2.1636	0.030495	rs2887286	2.98	0.10811	susie	0.039	1.6e-06	0.029	0.91	0	0.012	0.049
ENSG00000105483.17	CARD8	19	48255945	48255946	-2.16304	0.030538	rs602662	-30.23	0.23077	enet	0.066	5e-10	0	0	0.01	0.987	0.004
ENSG00000124570.17	SERPINB6	6	2972164	2972165	-2.162	0.0306	rs11242820	-3.37	0.176471	susie	0.44	1.7e-72	0	0.904	0	0.042	0.054
ENSG00000127663.14	KDM4B	19	4969112	4969113	-2.16003	0.03077	rs7248214	-3.22	0.11111	top1	0.05	5.1e-08	0.013	0.867	0	0.021	0.099
ENSG00000183625.14	CCR3	3	46163603	46163604	2.16	0.030773	rs6441963	4.07	0.16	enet	0.23	5e-34	0	0.813	0	0.153	0.034
ENSG00000154889.16	MPPE1	18	11908710	11908711	2.1603	0.0308	rs8084404	3.3	0.1081	susie	0.24	6.3e-36	0	0.941	0	0.025	0.034
ENSG00000062282.14	DGAT2	11	75759511	75759512	-2.15943	0.030817	rs1783550	-3.65	0.21429	top1	0.054	1.8e-08	0.003	0.853	0	0.047	0.097
ENSG00000162729.13	IGSF8	1	160098942	160098943	2.159	0.030853	rs16831651	-4.08	0.09091	top1	0.1	1.1e-14	0	0.839	0	0.066	0.095
ENSG00000272279.1	RP11-157J24.2	6	1528910	1528911	-2.1582	0.0309	rs9378276	3.92	0.118812	top1	0.086	1.1e-12	0	0.846	0	0.058	0.096
ENSG00000251369.8	ZNF550	19	57559862	57559863	2.15758	0.03096	rs3810136	3.52	0.12903	top1	0.11	2e-15	0	0.871	0	0.031	0.099
ENSG00000171840.11	NINJ2	12	663778	663779	2.1566	0.031	rs515932	3.4	0.19672	susie	0.1	1.3e-14	0	0.904	0	0.039	0.057
ENSG00000182362.13	YBEY	21	46286336	46286337	-2.15634	0.031057	rs7277175	3.55	0.2353	enet	0.48	5.8e-81	0	0.572	0	0.026	0.402
ENSG00000089916.17	GPATCH2L	14	76151915	76151916	-2.1559	0.03109	rs3813545	3.08	0.1154	enet	0.15	4.4e-21	0	0.834	0	0.02	0.147
ENSG00000250155.1	CTD-2353F22.1	5	36725194	36725195	-2.1558	0.0311	rs2956578	-3.83	0.11009	lasso	0.46	1.6e-75	0	0.862	0	0.045	0.093
ENSG00000238083.7	LRRC37A2	17	46511510	46511511	2.15641	0.0311	rs4968239	2.72	0.16901	enet	0.36	2.5e-56	0	0.91	0	0.006	0.084
ENSG00000178951.8	ZBTB7A	19	4066944	4066945	-2.15345	0.031284	rs2270083	-3.26	0.13333	top1	0.052	2.7e-08	0.006	0.873	0	0.022	0.098
ENSG00000005175.9	RPAP3	12	47706060	47706061	-2.1529	0.0313	rs712101	4.19	0.15584	enet	0.11	1.5e-15	0	0.801	0	0.115	0.084
ENSG00000162585.16	C1orf86	1	2212719	2212720	2.1525	0.031359	rs4443836	3.7	0.27273	lasso	0.11	1e-15	0	0.678	0	0.057	0.265
ENSG00000022567.9	SLC45A4	8	141308304	141308305	2.1521	0.031389	rs6578155	3.89	0.25532	top1	0.32	7.6e-48	0	0.849	0	0.056	0.095
ENSG00000117595.10	IRF6	1	209806174	209806175	2.1516	0.031426	rs12045481	3.58	0.27907	lasso	0.3	1.6e-44	0	0.693	0	0.032	0.274
ENSG00000173535.13	TNFRSF10C	8	23084354	23084355	2.15153	0.031434	rs2272761	3.47	0.26667	susie	0.13	1.8e-18	0	0.851	0	0.066	0.083
ENSG00000144559.10	TAMM41	3	11846918	11846919	-2.15104	0.031473	rs305506	-4.17	0.3	susie	0.21	5.1e-31	0	0.573	0	0.245	0.181
ENSG00000134201.10	GSTM5	1	109712254	109712255	2.151	0.031476	rs2297704	5.15	0.24	enet	0.34	1.7e-51	0	0.155	0	0.84	0.005
ENSG00000196209.12	SIRPB2	20	1491586	1491587	-2.1502	0.03154	rs4816153	3.15	0.17391	lasso	0.52	3e-90	0	0.87	0	0.034	0.096
ENSG00000006015.17	C19orf60	19	18588724	18588725	-2.15013	0.031545	rs10423237	-3.47	0.2	susie	0.24	6.5e-35	0	0.872	0	0.031	0.097
ENSG00000129103.17	SUMF2	7	56064001	56064002	-2.14941	0.031602	rs698654	3.7	0.30769	susie	0.25	1.9e-36	0	0.792	0	0.028	0.18
ENSG00000279891.1	NA	3	188178542	188178543	2.1493	0.031611	rs6444272	3.47	0.10909	top1	0.23	7.7e-34	0	0.876	0	0.027	0.098
ENSG00000172164.13	SNTB1	8	120812142	120812143	2.1493	0.031611	rs1655018	3.32	0.09449	top1	0.028	4.6e-05	0.689	0.26	0.016	0.006	0.029
ENSG00000122376.11	FAM35A	10	87094160	87094161	-2.14799	0.031715	rs4934265	-3.58	0.11765	top1	0.021	0.00035	0.84	0.119	0.024	0.003	0.013
ENSG00000159788.18	RGS12	4	3314146	3314147	-2.14764	0.031743	rs1188600	4.03	0.1875	enet	0.036	3.6e-06	0.005	0.914	0	0.051	0.03
ENSG00000140548.9	ZNF710	15	90001391	90001392	2.14754	0.0318	rs12916735	5.05	0.11215	top1	0.023	0.00021	0.204	0.019	0.693	0.063	0.021
ENSG00000144504.15	ANKMY1	2	240569208	240569209	2.14579	0.0319	rs4234090	-3.77	0.2449	enet	0.032	1.2e-05	0.545	0.295	0.039	0.021	0.1
ENSG00000260351.1	RP11-382A20.6	15	83022570	83022571	2.14555	0.0319	rs17158988	-3.61	0.13953	top1	0.031	1.7e-05	0.633	0.302	0.021	0.01	0.033
ENSG00000280620.1	NA	3	63911771	63911772	-2.14519	0.031937	rs751188	-3.92	0.09756	top1	0.1	1e-14	0	0.848	0	0.058	0.094
ENSG00000259539.1	CTD-2651B20.1	15	45153216	45153217	-2.14461	0.032	rs2204257	-2.96	0.46154	top1	0.027	4.9e-05	0.788	0.168	0.021	0.005	0.018
ENSG00000136104.19	RNASEH2B	13	50909677	50909678	-2.14409	0.03203	rs12864728	3.55	0.2143	enet	0.1	3.5e-15	0.005	0.925	0	0.038	0.032
ENSG00000196730.12	DAPK1	9	87497227	87497228	2.1436	0.03206	rs11141903	3.83	0.1791	enet	0.2	5.7e-29	0	0.911	0	0.073	0.016
ENSG00000117481.10	NSUN4	1	46340176	46340177	2.1432	0.0321	rs7520850	2.77	0.17143	lasso	0.51	1.8e-87	0	0.874	0	0.017	0.11
ENSG00000169131.11	ZNF354A	5	178730701	178730702	-2.1422	0.0322	rs11740086	-3.77	0.26667	enet	0.35	2.2e-53	0	0.855	0	0.058	0.087
ENSG00000108852.14	MPP2	17	43909710	43909711	-2.14241	0.0322	rs12603993	-3.71	0.2069	susie	0.064	8.1e-10	0.008	0.919	0	0.042	0.031
ENSG00000032742.17	IFT88	13	20567068	20567069	2.14153	0.03223	rs2031282	3.47	0.0984	enet	0.21	1.5e-30	0	0.852	0	0.035	0.113
ENSG00000140396.12	NCOA2	8	70403804	70403805	-2.1412	0.032258	rs16937074	3.7	0.41379	susie	0.02	0.00046	0.105	0.746	0.006	0.04	0.104
ENSG00000165629.19	ATP5C1	10	7788128	7788129	2.13996	0.032358	rs17430079	-3.61	0.13953	top1	0.041	7.8e-07	0.147	0.734	0.007	0.032	0.08
ENSG00000176083.17	ZNF683	1	26374521	26374522	-2.1375	0.032555	rs11247915	-3.05	0.26087	enet	0.04	1.2e-06	0.003	0.904	0	0.022	0.071
ENSG00000237181.1	AC147651.4	7	603184	603185	2.13597	0.032682	rs7797121	-3.7	0.21429	susie	0.11	9.4e-16	0	0.828	0	0.038	0.133
ENSG00000101188.4	NTSR1	20	62708836	62708837	-2.1354	0.03273	rs6011255	4.09	0.17391	lasso	0.36	7.9e-56	0	0.89	0	0.075	0.035
ENSG00000077420.15	APBB1IP	10	26438202	26438203	2.1348	0.032778	rs8190612	3.3	0.16	top1	0.11	3.4e-16	0	0.871	0	0.034	0.094
ENSG00000078319.9	PMS2P1	7	100341907	100341908	-2.13473	0.032783	rs1025576	3.08	0.17647	enet	0.087	6.9e-13	0	0.92	0	0.018	0.062
ENSG00000136011.14	STAB2	12	103587272	103587273	2.1348	0.0328	rs3850022	3.48	0.11215	top1	0.084	1.8e-12	0	0.867	0	0.04	0.094
ENSG00000264695.1	RP11-178F10.2	18	24489374	24489375	2.1346	0.0328	rs4043681	-3.75	0.2927	susie	0.25	7e-37	0	0.779	0	0.052	0.169
ENSG00000108984.13	MAP2K6	17	69414697	69414698	2.13363	0.0329	rs817565	3.15	0.125	top1	0.059	3.5e-09	0.002	0.882	0	0.02	0.095
ENSG00000267194.1	RP1-193H18.2	17	69551357	69551358	2.13363	0.0329	rs817565	3.15	0.13636	top1	0.045	2.6e-07	0.076	0.816	0.002	0.019	0.088
ENSG00000107099.15	DOCK8	9	220747	220748	-2.1329	0.03294	rs10813820	-3.45	0.31579	susie	0.2	1.3e-28	0	0.918	0	0.043	0.039
ENSG00000198873.11	GRK5	10	119207588	119207589	-2.13053	0.033128	rs196335	3.29	0.1875	enet	0.052	3e-08	0.259	0.674	0.009	0.023	0.036
ENSG00000131686.14	CA6	1	8945866	8945867	2.1302	0.033155	rs12164533	-3.58	0.16667	top1	0.2	1.7e-29	0	0.874	0	0.032	0.094
ENSG00000120889.12	TNFRSF10B	8	23069178	23069179	-2.12983	0.033185	rs2272761	3.47	0.13483	lasso	0.21	3.4e-30	0	0.865	0	0.061	0.074
ENSG00000135390.17	ATP5G2	12	53677407	53677408	-2.1302	0.0332	rs725029	-3.41	0.21429	top1	0.014	0.0026	0.834	0.123	0.027	0.004	0.013
ENSG00000262814.7	MRPL12	17	81703356	81703357	-2.12907	0.0332	rs8070092	-3.92	0.16901	top1	0.04	1.3e-06	0.26	0.639	0.01	0.023	0.068
ENSG00000280206.1	NA	16	15701236	15701237	-2.12931	0.033228	rs222907	3.3	0.26667	top1	0.015	0.0021	0.897	0.07	0.025	0.002	0.007
ENSG00000124243.17	BCAS4	20	50794893	50794894	-2.1279	0.03334	rs6067704	2.96	0.22222	top1	0.07	1.3e-10	0	0.883	0	0.023	0.094
ENSG00000144741.17	SLC25A26	3	66133609	66133610	-2.12791	0.033344	rs17044689	-4.21	0.27907	top1	0.032	1.5e-05	0.683	0.199	0.073	0.021	0.022
ENSG00000163485.16	ADORA1	1	203090653	203090654	2.1273	0.033392	rs10800916	-4.39	0.15789	enet	0.15	5.8e-21	0	0.791	0	0.153	0.056
ENSG00000083123.14	BCKDHB	6	80106646	80106647	2.1278	0.0334	rs9350823	3.02	0.206897	enet	0.031	1.5e-05	0.142	0.753	0.004	0.022	0.078
ENSG00000172247.3	C1QTNF4	11	47594658	47594659	-2.12717	0.033406	rs7936879	-3.98	0.35294	top1	0.19	1.4e-27	0	0.841	0	0.069	0.089
ENSG00000065911.11	MTHFD2	2	74198561	74198562	2.12502	0.0336	rs2158830	3.27	0.15584	top1	0.072	6.7e-11	0	0.887	0	0.019	0.094
ENSG00000250490.1	CTD-2324F15.2	5	6339883	6339884	-2.1244	0.0336	rs2964740	-3.49	0.16901	enet	0.2	2.8e-29	0	0.856	0	0.047	0.097
ENSG00000187860.10	CCDC157	22	30356634	30356635	-2.12443	0.0336	rs8141404	-3.84	0.27273	susie	0.064	9.1e-10	0	0.748	0	0.164	0.087
ENSG00000105518.13	TMEM205	19	11346481	11346482	2.12386	0.033682	rs8100651	-3.46	0.12632	susie	0.03	2e-05	0.075	0.804	0.002	0.021	0.098
ENSG00000119878.5	CRIPT	2	46617150	46617151	2.12398	0.0337	rs2166445	3.1	0.14815	susie	0.15	1.5e-21	0	0.868	0	0.036	0.096
ENSG00000006432.15	MAP3K9	14	70809533	70809534	2.1234	0.03372	rs718853	-3.65	0.4	top1	0.18	2.5e-26	0	0.863	0	0.046	0.091
ENSG00000280054.1	NA	12	47730597	47730598	2.123	0.0338	rs712101	4.19	0.21053	susie	0.1	3.4e-15	0	0.805	0	0.111	0.085
ENSG00000274902.1	NA	12	47731907	47731908	2.123	0.0338	rs712101	4.19	0.2449	top1	0.11	5.8e-16	0	0.805	0	0.111	0.085
ENSG00000197548.12	ATG7	3	11272308	11272309	2.12176	0.033858	rs3774089	-3.06	0.2449	top1	0.067	3.1e-10	0	0.879	0	0.028	0.092
ENSG00000154124.4	FAM105B	5	14664663	14664664	2.119	0.0341	rs6876763	3.92	0.11538	top1	0.18	2.7e-25	0	0.857	0	0.054	0.09
ENSG00000256581.1	NLRP9P	12	129013335	129013336	2.119	0.0341	rs12814901	3.4	0.22222	enet	0.26	8.7e-38	0	0.926	0	0.055	0.019
ENSG00000121578.12	B4GALT4	3	119241102	119241103	2.1188	0.034107	rs527004	3.3	0.21429	enet	0.16	1.7e-23	0	0.9	0	0.032	0.068
ENSG00000156502.13	SUPV3L1	10	69180231	69180232	-2.11825	0.034154	rs4603200	-3.55	0.17143	top1	0.13	1.8e-19	0	0.873	0	0.036	0.091
ENSG00000149548.14	CCDC15	11	124954120	124954121	-2.11786	0.034187	rs4245058	-3.29	0.13483	top1	0.16	3.9e-23	0	0.877	0	0.032	0.091
ENSG00000167034.9	NKX3-1	8	23682926	23682927	2.11776	0.034196	rs2272761	3.47	0.2	susie	0.17	7.7e-25	0	0.856	0	0.063	0.082
ENSG00000267364.1	RP11-47L3.1	17	35313501	35313502	-2.11764	0.0342	rs1838148	-3.75	0.16	top1	0.044	3.8e-07	0.14	0.741	0.007	0.035	0.077
ENSG00000142621.19	FHAD1	1	15247271	15247272	2.1158	0.034362	rs4646092	30.23	0.22222	top1	0.03	2e-05	0	0	0.411	0.578	0.011
ENSG00000165092.12	ALDH1A1	9	73080441	73080442	2.1158	0.03437	rs2210103	-3.7	0.1875	enet	0.073	5.6e-11	0	0.858	0	0.122	0.02
ENSG00000204152.10	TIMM23B	10	49942032	49942033	2.11558	0.03438	rs1258184	4.09	0.16	top1	0.049	7.1e-08	0.016	0.839	0.001	0.057	0.087
ENSG00000163050.16	ADCK3	1	226897535	226897536	2.1143	0.034491	rs12076436	-3.19	0.17647	susie	0.39	6e-61	0	0.882	0	0.026	0.091
ENSG00000166452.11	AKIP1	11	8911138	8911139	2.11333	0.034572	rs3751051	-3.06	0.13333	enet	0.072	6.9e-11	0	0.941	0	0.016	0.043
ENSG00000215196.4	AC091878.1	5	17217046	17217047	2.1132	0.0346	rs10074729	-3.25	0.1	lasso	0.0016	0.17	0.882	0.088	0.022	0.002	0.006
ENSG00000225231.1	AC091814.2	12	9943494	9943495	2.1125	0.0346	rs11053639	-3.08	0.18462	lasso	0.33	1.5e-50	0	0.857	0	0.013	0.13
ENSG00000272842.1	RP11-513M16.7	9	19371944	19371945	2.1129	0.03461	rs10122709	3.62	0.13793	susie	0.033	9.5e-06	0.009	0.836	0.001	0.052	0.102
ENSG00000169330.8	KIAA1024	15	79432515	79432516	2.11156	0.0347	rs1870576	-3.75	0.17647	enet	0.06	3e-09	0.009	0.871	0.001	0.068	0.051
ENSG00000106804.7	C5	9	121050275	121050276	2.1115	0.03473	rs10760143	3.32	0.1791	susie	0.084	1.8e-12	0	0.889	0	0.023	0.088
ENSG00000204001.9	LCN8	9	136758542	136758543	-2.1115	0.03473	rs10121646	3.86	0.26087	top1	0.55	3.9e-98	0	0.857	0	0.055	0.088
ENSG00000134864.10	GGACT	13	100589527	100589528	2.1114	0.03474	rs4772339	3.3	0.1188	susie	0.097	2.7e-14	0	0.881	0	0.033	0.087
ENSG00000228653.2	HNRNPCP7	7	64500824	64500825	2.11131	0.034745	rs1608779	3.1	0.2449	susie	0.046	1.7e-07	0.01	0.878	0	0.018	0.094
ENSG00000125485.17	DDX31	9	132670033	132670034	2.1105	0.03482	rs12552369	3.75	0.2	lasso	0.16	1.3e-22	0	0.879	0	0.053	0.068
ENSG00000154734.14	ADAMTS1	21	26845408	26845409	2.11032	0.03483	rs1029258	3.41	0.1538	lasso	0.015	0.0025	0.341	0.57	0.018	0.03	0.041
ENSG00000198252.11	STYX	14	52730179	52730180	2.1097	0.03488	rs8021587	3.06	0.0795	enet	0.025	9.3e-05	0.62	0.346	0.013	0.007	0.014
ENSG00000153066.12	TXNDC11	16	11736232	11736233	2.10945	0.034906	rs12929140	3.83	0.16438	enet	0.016	0.0017	0.651	0.229	0.044	0.016	0.059
ENSG00000102572.14	STK24	13	98577150	98577151	2.10925	0.03492	rs3742134	3.22	0.1558	lasso	0.24	1.4e-34	0	0.869	0	0.048	0.083
ENSG00000116871.15	MAP7D1	1	36155578	36155579	2.1071	0.035105	rs3795498	3.39	0.12632	enet	0.37	1.6e-58	0	0.804	0	0.02	0.176
ENSG00000104866.10	PPP1R37	19	45091791	45091792	-2.10622	0.035185	rs12985991	-3.58	0.125	top1	0.056	8.3e-09	0.002	0.879	0	0.029	0.089
ENSG00000152700.13	SAR1B	5	134649270	134649271	-2.1063	0.0352	rs495406	-3.29	0.27907	top1	0.047	1.4e-07	0.032	0.858	0.001	0.022	0.087
ENSG00000101079.20	NDRG3	20	36746077	36746078	2.1058	0.03522	rs1780706	-3.06	0.15584	lasso	0.038	1.8e-06	0.71	0.264	0.009	0.003	0.014
ENSG00000118640.10	VAMP8	2	85561561	85561562	-2.10433	0.0353	rs13402724	-30.23	0.14118	top1	0.041	9.7e-07	0	0	0.112	0.885	0.003
ENSG00000008311.14	AASS	7	122144279	122144280	2.10489	0.035301	rs12111892	-3.52	0.13333	lasso	0.076	1.8e-11	0	0.9	0	0.023	0.077
ENSG00000227550.2	TRBV7-5	7	142474095	142474096	2.10467	0.03532	rs12673576	3.36	0.18182	susie	0.05	5.7e-08	0.006	0.851	0	0.047	0.095
ENSG00000170954.11	ZNF415	19	53133076	53133077	2.10422	0.03536	rs4803044	4.03	0.25532	susie	0.16	6.8e-23	0	0.905	0	0.071	0.024
ENSG00000236008.1	AC011747.4	2	8583791	8583792	-2.10363	0.0354	rs10929551	-3.7	0.16216	top1	0.14	3e-20	0	0.833	0	0.083	0.084
ENSG00000124615.17	MOCS1	6	39934550	39934551	2.1034	0.0354	rs9349137	-3.41	0.137931	top1	0.098	2e-14	0	0.878	0	0.033	0.089
ENSG00000162881.6	OXER1	2	42764260	42764261	2.10091	0.0356	rs17029781	3.65	0.12766	susie	0.2	9.5e-30	0	0.877	0	0.031	0.092
ENSG00000071967.11	CYBRD1	2	171522246	171522247	-2.10154	0.0356	rs3791342	-6.23	0.15789	enet	0.37	9.9e-58	0	0	0	1	0
ENSG00000232860.7	SMG7-AS1	1	183472214	183472215	-2.1012	0.035622	rs10911183	-3.61	0.32432	enet	0.025	9.1e-05	0.238	0.676	0.015	0.042	0.029
ENSG00000159214.12	CCDC24	1	43991358	43991359	-2.1004	0.035692	rs7530397	3.36	0.10714	susie	0.31	1.3e-47	0	0.9	0	0.023	0.077
ENSG00000166265.11	CYYR1	21	26573283	26573284	-2.09999	0.03573	rs1029258	3.41	0.1579	susie	0.14	1.4e-19	0	0.869	0	0.044	0.087
ENSG00000105717.13	PBX4	19	19618915	19618916	-2.09826	0.035882	rs2011503	3.37	0.15	top1	0.012	0.0054	0.881	0.087	0.021	0.002	0.008
ENSG00000181666.17	HKR1	19	37312836	37312837	2.09785	0.035919	rs1038084	-3.25	0.54545	top1	0.12	1.1e-17	0	0.89	0	0.021	0.089
ENSG00000071462.11	WBSCR22	7	73683567	73683568	-2.09716	0.035979	rs6975518	-3.19	0.12632	susie	0.13	1.8e-19	0	0.899	0	0.013	0.089
ENSG00000232528.3	RP4-673D20.3	20	1779994	1779995	-2.0967	0.03602	rs6112672	3.83	0.21429	top1	0.0064	0.033	0.735	0.193	0.042	0.011	0.019
ENSG00000057252.12	SOAT1	1	179293713	179293714	-2.0967	0.036024	rs4606280	-3.61	0.20339	susie	0.3	5.1e-46	0	0.916	0	0.035	0.049
ENSG00000230563.2	RP5-828H9.1	20	5471206	5471207	2.0957	0.03611	rs7271920	-3.26	0.08696	enet	0.17	5.6e-25	0	0.896	0	0.031	0.073
ENSG00000197253.13	TPSB2	16	1230183	1230184	-2.0956	0.036118	rs6600238	-3.45	0.21053	enet	0.085	1.2e-12	0	0.912	0	0.032	0.055
ENSG00000093010.13	COMT	22	19941606	19941607	-2.09507	0.0362	rs2008591	3.55	0.18182	top1	0.043	4.1e-07	0.126	0.761	0.005	0.032	0.076
ENSG00000162396.5	PARS2	1	54764513	54764514	2.0933	0.036324	rs12043517	-3.75	0.21429	top1	0.12	2.6e-17	0	0.864	0	0.05	0.086
ENSG00000122026.10	RPL21	13	27251308	27251309	-2.09151	0.03648	rs4402410	-3.37	0.1446	susie	0.083	2.2e-12	0	0.855	0	0.036	0.109
ENSG00000128482.15	RNF112	17	19411124	19411125	2.09082	0.0365	rs2440155	3.98	0.14286	susie	0.25	4.2e-36	0	0.863	0	0.069	0.068
ENSG00000268849.5	SIGLEC22P	19	51211079	51211080	2.09096	0.036532	rs2053924	-3.62	0.25	top1	0.047	1.2e-07	0.025	0.83	0.002	0.061	0.082
ENSG00000172538.6	FAM170B	10	49134007	49134008	2.09038	0.036583	rs4603218	-3.06	0.35294	enet	0.17	4.9e-24	0	0.789	0	0.032	0.179
ENSG00000105695.14	MAG	19	35292124	35292125	2.09031	0.03659	rs8108116	-3.65	0.19672	top1	0.048	1.2e-07	0.054	0.827	0.002	0.036	0.081
ENSG00000197226.12	TBC1D9B	5	179907858	179907859	-2.0903	0.0366	rs7723450	3.89	0.1875	enet	0.23	6.6e-34	0	0.829	0	0.123	0.048
ENSG00000250742.2	RP11-834C11.4	12	54126097	54126098	2.0903	0.0366	rs725029	-3.41	0.13793	top1	0.035	5.7e-06	0.417	0.504	0.014	0.016	0.049
ENSG00000068097.14	HEATR6	17	60078930	60078931	2.09059	0.0366	rs9907660	-3.27	0.26667	enet	0.3	6.3e-46	0	0.876	0	0.017	0.107
ENSG00000173402.11	DAG1	3	49468702	49468703	-2.0883	0.036771	rs17595885	2.92	0.14458	top1	0.025	0.0001	0.887	0.092	0.011	0.001	0.009
ENSG00000225329.3	RP11-325F22.5	7	104926644	104926645	-2.08768	0.036826	rs10953453	3.3	0.14118	top1	0.087	6.3e-13	0	0.886	0	0.027	0.087
ENSG00000049247.13	UTS2	1	7853511	7853512	-2.0876	0.036833	rs17032303	-3.92	0.1519	enet	0.31	1.4e-46	0	0.88	0	0.049	0.071
ENSG00000125450.10	NUP85	17	75205658	75205659	2.08737	0.0369	rs820186	3.46	0.28571	susie	0.52	1.3e-91	0	0.876	0	0.04	0.084
ENSG00000182208.13	MOB2	11	1501246	1501247	2.08664	0.036921	rs11604757	-3.47	0.28571	top1	0.024	0.00013	0.897	0.057	0.038	0.002	0.006
ENSG00000272733.1	KB-208E9.1	22	23583858	23583859	2.0863	0.037	rs9612389	3.58	0.15584	lasso	0.34	1.3e-52	0	0.937	0	0.038	0.025
ENSG00000197713.14	RPE	2	210002564	210002565	-2.08248	0.0373	rs10932328	-3.16	0.10169	top1	0.016	0.0016	0.943	0.039	0.014	0.001	0.003
ENSG00000164220.6	F2RL2	5	76623433	76623434	-2.0818	0.0374	rs458059	3.22	0.11215	susie	0.077	1.4e-11	0	0.826	0	0.033	0.141
ENSG00000136754.16	ABI1	10	26861086	26861087	2.08127	0.03741	rs3780922	-3.58	0.17143	top1	0.027	4.9e-05	0.741	0.192	0.038	0.01	0.019
ENSG00000145949.9	MYLK4	6	2750965	2750966	-2.0805	0.0375	rs11242820	-3.37	0.137931	susie	0.13	3.2e-19	0	0.941	0	0.038	0.021
ENSG00000162408.10	NOL9	1	6554534	6554535	-2.0799	0.037536	rs1972306	3.49	0.13793	top1	0.066	4.9e-10	0.001	0.888	0	0.026	0.086
ENSG00000103275.19	UBE2I	16	1309413	1309414	2.07887	0.037629	rs6600238	-3.45	0.26087	top1	0.096	4.8e-14	0	0.883	0	0.032	0.085
ENSG00000184925.11	LCN12	9	136949550	136949551	2.0789	0.03763	rs17250778	-4.1	0.22642	lasso	0.015	0.0024	0.221	0.687	0.018	0.054	0.02
ENSG00000214688.5	C10orf105	10	71737823	71737824	-2.07882	0.037634	rs1668157	-3.88	0.17647	top1	0.03	2.5e-05	0.649	0.121	0.181	0.034	0.015
ENSG00000140943.16	MBTPS1	16	84116905	84116906	-2.07871	0.037644	rs12932980	-3.1	0.22642	enet	0.24	5.6e-35	0	0.9	0	0.06	0.041
ENSG00000132196.13	HSD17B7	1	162790701	162790702	-2.0787	0.037649	rs7542129	3.65	0.15584	susie	0.093	1.2e-13	0	0.832	0	0.043	0.124
ENSG00000241399.6	CD302	2	159798254	159798255	-2.07832	0.0377	rs17341301	-3.92	0.21053	enet	0.13	3.4e-18	0	0.73	0	0.051	0.219
ENSG00000110925.6	CSRNP2	12	51083663	51083664	2.0768	0.0378	rs224575	2.75	0.15584	top1	0.022	0.00023	0.87	0.098	0.02	0.002	0.009
ENSG00000166965.12	RCCD1	15	90955795	90955796	2.07693	0.0378	rs7495132	3.65	0.13636	susie	0.098	2.2e-14	0	0.864	0	0.05	0.086
ENSG00000241679.2	RP11-80H8.4	3	143131273	143131274	-2.07692	0.037809	rs6440165	-3.1	0.17391	enet	0.047	1.5e-07	0.156	0.644	0.005	0.021	0.175
ENSG00000167261.13	DPEP2	16	68000585	68000586	2.07628	0.037868	rs13334205	-3.03	0.10256	enet	0.012	0.0064	0.864	0.111	0.01	0.001	0.014
ENSG00000257433.5	RP1-197B17.3	12	47706084	47706085	2.076	0.0379	rs712101	4.19	0.17647	lasso	0.16	3.7e-23	0	0.801	0	0.115	0.084
ENSG00000219665.8	CTD-2006C1.2	19	11987616	11987617	2.07534	0.037955	rs5851	-2.89	0.11538	top1	0.026	8.3e-05	0.482	0.461	0.007	0.007	0.044
ENSG00000271736.1	RP11-85G21.3	1	157280715	157280716	2.0742	0.038057	rs866069	-3.12	0.15584	top1	0.061	2e-09	0.001	0.883	0	0.032	0.084
ENSG00000171806.11	METTL18	1	169794965	169794966	-2.0737	0.038105	rs7531152	3.28	0.18182	top1	0.13	4e-19	0	0.871	0	0.046	0.083
ENSG00000227777.1	RP4-738P11.3	1	168542736	168542737	2.0732	0.038152	rs4656572	-2.99	0.16438	top1	0.1	3.2e-15	0	0.889	0	0.027	0.085
ENSG00000125089.16	SH3TC1	4	8182071	8182072	2.07287	0.038185	rs3103078	-3.58	0.17391	susie	0.077	1.6e-11	0	0.815	0	0.047	0.138
ENSG00000035664.11	DAPK2	15	64072032	64072033	2.07293	0.0382	rs4904	3.32	0.22642	lasso	0.083	2.8e-12	0	0.884	0	0.018	0.098
ENSG00000276775.1	NA	14	106012419	106012420	-2.0719	0.03827	rs11628672	-2.34	0.1263	enet	0.0041	0.07	0.995	0.005	0.001	0	0
ENSG00000172031.6	EPHX4	1	92029981	92029982	-2.0719	0.038273	rs12732002	-3.92	0.33333	susie	0.031	1.6e-05	0.034	0.813	0.002	0.044	0.108
ENSG00000170458.13	CD14	5	140633700	140633701	2.0711	0.0383	rs2563292	2.93	0.25532	top1	0.049	6.8e-08	0.041	0.86	0.001	0.017	0.081
ENSG00000139160.13	METTL20	12	31647159	31647160	2.0714	0.0383	rs676301	-3.09	0.22222	enet	0.035	4.4e-06	0.022	0.878	0.001	0.028	0.07
ENSG00000089053.12	ANAPC5	12	121399895	121399896	-2.0718	0.0383	rs868795	30.23	0.16438	enet	0.049	7.9e-08	0	0	0.059	0.939	0.002
ENSG00000257335.8	MGAM	7	141907812	141907813	2.07101	0.038358	rs35010424	3.75	0.11009	top1	0.06	3.1e-09	0.001	0.878	0	0.037	0.083
ENSG00000137075.17	RNF38	9	36487547	36487548	-2.07	0.03846	rs13288123	-3.49	0.2	enet	0.0098	0.011	0.901	0.063	0.031	0.002	0.003
ENSG00000167549.18	CORO6	17	29622906	29622907	2.06966	0.0385	rs12947463	-3.75	0.13187	top1	0.017	0.0012	0.855	0.101	0.031	0.004	0.01
ENSG00000163913.11	IFT122	3	129440179	129440180	-2.06818	0.038623	rs2824	-3.39	0.12	susie	0.017	0.0013	0.08	0.825	0.001	0.014	0.08
ENSG00000249846.6	RP11-77P16.4	3	130112549	130112550	-2.0677	0.038669	rs7636350	3.7	0.20339	enet	0.085	1.3e-12	0	0.814	0	0.046	0.14
ENSG00000239605.9	C2orf61	2	47129939	47129940	-2.06759	0.0387	rs11898296	-3.76	0.16216	top1	0.042	6.5e-07	0.205	0.645	0.022	0.068	0.061
ENSG00000100241.20	SBF1	22	50475023	50475024	-2.06735	0.0387	rs9628185	-3.6	0.22222	enet	0.019	0.0007	0.83	0.125	0.034	0.005	0.006
ENSG00000233355.6	CHRM3-AS2	1	239730464	239730465	2.0669	0.03874	rs10754672	3.92	0.1519	lasso	0.36	8.4e-56	0	0.845	0	0.046	0.109
ENSG00000146918.19	NCAPG2	7	158704828	158704829	-2.0669	0.038743	rs2123498	3.15	0.09091	susie	0.16	4.2e-23	0	0.881	0	0.02	0.099
ENSG00000145423.4	SFRP2	4	153789119	153789120	2.06663	0.038769	rs11732581	4.09	0.35294	top1	0.012	0.006	0.723	0.18	0.063	0.016	0.018
ENSG00000260884.1	AC009120.5	16	74315145	74315146	-2.06663	0.038769	rs4888108	-30.23	0.26667	top1	0.015	0.0023	0	0	0.848	0.129	0.023
ENSG00000228782.7	MRPL45P2	17	47492491	47492492	2.06539	0.0389	rs11079799	-3.28	0.13793	susie	0.082	3.4e-12	0	0.866	0	0.027	0.107
ENSG00000160593.18	AMICA1	11	118225093	118225094	2.06504	0.038919	rs2508450	-3.55	0.1519	susie	0.043	4.7e-07	0.004	0.86	0	0.031	0.105
ENSG00000243927.5	MRPS6	21	34073223	34073224	2.06484	0.038939	rs2834282	3.15	0.16	susie	0.05	5.9e-08	0.03	0.872	0.001	0.021	0.077
ENSG00000101407.12	TTI1	20	38033467	38033468	-2.0643	0.03899	rs1780629	3.63	0.19672	enet	0.026	7.9e-05	0.245	0.591	0.011	0.027	0.126
ENSG00000151466.11	SCLT1	4	129093315	129093316	-2.06375	0.039042	rs1433384	-3.39	0.15584	susie	0.039	1.5e-06	0.172	0.718	0.005	0.02	0.085
ENSG00000272750.1	RP11-378J18.8	1	222661511	222661512	2.0636	0.039054	rs3002142	-2.77	0.10345	top1	0.033	1e-05	0.428	0.511	0.006	0.008	0.047
ENSG00000283994.1	NA	2	143601516	143601517	2.06345	0.0391	rs12621600	3.93	0.1875	top1	0.027	6.4e-05	0.707	0.195	0.062	0.017	0.019
ENSG00000134539.16	KLRD1	12	10226057	10226058	2.0631	0.0391	rs10845204	-3.28	0.1875	top1	0.058	5.4e-09	0.004	0.888	0	0.024	0.083
ENSG00000224373.3	IGHV4-59	14	106627824	106627825	-2.0631	0.0391	rs17113281	-2.65	0.15	top1	0.2	8e-29	0	0.912	0	0.003	0.085
ENSG00000119899.12	SLC17A5	6	73654154	73654155	2.0624	0.0392	rs10943122	3.17	0.5	susie	0.095	5.5e-14	0	0.857	0	0.028	0.115
ENSG00000262482.1	LA16c-321D4.2	16	2954275	2954276	-2.06128	0.039277	rs560947	3.15	0.10811	top1	0.083	2.2e-12	0	0.897	0	0.02	0.083
ENSG00000083097.14	DOPEY1	6	83067665	83067666	-2.0613	0.0393	rs287821	-3.15	0.26087	susie	0.2	1.9e-29	0	0.882	0	0.022	0.095
ENSG00000230489.1	VAV3-AS1	1	107964442	107964443	2.0592	0.039471	rs4970822	-3.7	0.12632	lasso	0.12	1.1e-17	0	0.939	0	0.046	0.015
ENSG00000050344.8	NFE2L3	7	26152239	26152240	-2.05913	0.039482	rs11772342	-4.09	0.12903	top1	0.098	2.5e-14	0	0.848	0	0.073	0.078
ENSG00000147471.11	PROSC	8	37762592	37762593	2.05764	0.039624	rs2843807	3.29	0.11765	top1	0.16	9.2e-23	0	0.902	0	0.014	0.083
ENSG00000263916.1	RP11-110H1.4	18	49486148	49486149	-2.057	0.0397	rs17800754	3.64	0.2222	top1	0.022	0.00029	0.774	0.073	0.132	0.012	0.009
ENSG00000160094.14	ZNF362	1	33256544	33256545	-2.0562	0.039767	rs1318411	3.92	0.16	top1	0.046	2.1e-07	0.01	0.852	0.001	0.059	0.078
ENSG00000118520.14	ARG1	6	131573143	131573144	-2.0557	0.0398	rs7763896	-3.18	0.375	top1	0.37	4e-57	0	0.892	0	0.026	0.082
ENSG00000111581.9	NUP107	12	68686733	68686734	2.0546	0.0399	rs952218	-3.37	0.16901	top1	0.032	1.4e-05	0.004	0.878	0	0.037	0.08
ENSG00000203875.10	SNHG5	6	85678735	85678736	2.0537	0.04	rs313230	-3.29	0.151899	susie	0.72	4.5e-158	0	0.894	0	0.024	0.082
ENSG00000139350.11	NEDD1	12	96907222	96907223	-2.0541	0.04	rs10745787	-4.09	0.11881	susie	0.51	1.5e-87	0	0.853	0	0.07	0.078
ENSG00000196110.7	ZNF699	19	9309837	9309838	-2.0537	0.040005	rs8111172	-3.61	0.09917	top1	0.0097	0.011	0.908	0.034	0.053	0.002	0.004
ENSG00000172732.11	MUS81	11	65860061	65860062	-2.05334	0.04004	rs603509	-3.75	0.24	susie	0.043	4.1e-07	0.014	0.853	0.001	0.037	0.096
ENSG00000070190.12	DAPP1	4	99816832	99816833	2.05315	0.040058	rs11936580	3.39	0.28571	enet	0.12	1.5e-17	0	0.906	0	0.044	0.049
ENSG00000104626.14	ERI1	8	9002146	9002147	2.05312	0.040061	rs3989373	3.22	0.14286	susie	0.14	3.3e-20	0	0.88	0	0.039	0.082
ENSG00000213445.9	SIPA1	11	65638096	65638097	2.05199	0.04017	rs17146724	-4.27	0.21429	lasso	0.045	2.7e-07	0.042	0.681	0.006	0.094	0.177
ENSG00000163002.12	NUP35	2	183117512	183117513	2.05186	0.0402	rs2675058	-3.92	0.1519	susie	0.02	0.00053	0.07	0.088	0.003	0.003	0.836
ENSG00000122483.17	CCDC18	1	93179918	93179919	-2.0516	0.040206	rs236301	3.27	0.15385	enet	0.008	0.02	0.856	0.117	0.015	0.002	0.009
ENSG00000180881.19	CAPS2	12	75390927	75390928	-2.0503	0.0403	rs4145140	-3.75	0.17391	top1	0.051	4.4e-08	0.001	0.876	0	0.043	0.08
ENSG00000132382.14	MYBBP1A	17	4555630	4555631	-2.05032	0.0403	rs2325988	30.23	0.27273	enet	0.026	8.7e-05	0	0	0.821	0.14	0.038
ENSG00000108828.15	VAT1	17	43025122	43025123	-2.05075	0.0403	rs1799967	3.69	0.17647	top1	0.04	1e-06	0.26	0.659	0.006	0.015	0.06
ENSG00000157637.12	SLC38A10	17	81295546	81295547	-2.04969	0.0404	rs8070092	-3.92	0.13187	enet	0.1	2.6e-15	0	0.407	0	0.018	0.575
ENSG00000167595.14	C19orf55	19	35758142	35758143	-2.04919	0.040444	rs8108116	-3.65	0.17647	enet	0.047	1.6e-07	0.252	0.66	0.009	0.024	0.056
ENSG00000153563.15	CD8A	2	86808395	86808396	2.0488	0.0405	rs1051386	-3.36	0.23529	enet	0.039	1.5e-06	0.841	0.125	0.017	0.002	0.015
ENSG00000004809.13	SLC22A16	6	110476640	110476641	2.049	0.0405	rs761586	3	0.12766	enet	0.24	8.5e-36	0	0.873	0	0.014	0.113
ENSG00000147689.16	FAM83A	8	123178959	123178960	-2.04831	0.040529	rs2294086	3.27	0.26087	top1	0.052	2.7e-08	0.006	0.885	0	0.028	0.08
ENSG00000140612.13	SEC11A	15	84716715	84716716	-2.04806	0.0406	rs17597517	2.98	0.1165	top1	0.042	5.5e-07	0.056	0.852	0.001	0.014	0.077
ENSG00000232811.1	RP11-96K19.2	1	110943466	110943467	2.0462	0.040738	rs343758	-3.52	0.14458	susie	0.0049	0.054	0.852	0.099	0.038	0.004	0.006
ENSG00000125817.7	CENPB	20	3786689	3786690	-2.0454	0.04082	rs17217035	3.37	0.14634	susie	0.025	0.00012	0.719	0.124	0.03	0.005	0.122
ENSG00000116014.9	KISS1R	19	917286	917287	2.04513	0.040842	rs3760878	3.7	0.125	susie	0.01	0.0089	0.181	0.697	0.008	0.03	0.084
ENSG00000236675.1	MTX1P1	1	155230974	155230975	2.0449	0.040863	rs906278	-3.92	0.1519	top1	0.068	2.7e-10	0	0.876	0	0.045	0.079
ENSG00000116521.10	SCAMP3	1	155262429	155262430	2.0449	0.040863	rs12738367	3.47	0.15789	top1	0.035	4.8e-06	0.649	0.305	0.013	0.006	0.027
ENSG00000140575.12	IQGAP1	15	90388217	90388218	-2.0444	0.0409	rs7495132	3.65	0.32432	enet	0.16	8.6e-23	0	0.884	0	0.047	0.069
ENSG00000100362.12	PVALB	22	36819478	36819479	-2.04477	0.0409	rs4821564	-3.65	0.16667	enet	0.26	6.1e-38	0	0.889	0	0.06	0.051
ENSG00000147459.17	DOCK5	8	25184722	25184723	2.04361	0.040992	rs11781066	-3.58	0.28571	susie	0.056	9.7e-09	0.211	0.656	0.008	0.026	0.099
ENSG00000181908.5	AP003774.4	11	64449073	64449074	2.04334	0.041019	rs17789396	3.45	0.19048	enet	0.028	4.5e-05	0.607	0.354	0.018	0.01	0.01
ENSG00000171503.11	ETFDH	4	158672255	158672256	-2.04323	0.041029	rs6536380	-2.97	0.12371	susie	0.048	1e-07	0.1	0.83	0.001	0.011	0.058
ENSG00000260711.2	RP11-747H7.3	14	91759797	91759798	-2.0431	0.04105	rs12894505	-3.14	0.2308	susie	0.07	1.5e-10	0	0.854	0	0.025	0.121
ENSG00000235374.2	SSR4P1	21	45074164	45074165	-2.04202	0.041149	rs235325	-3.57	0.1263	top1	0.07	1.2e-10	0	0.849	0	0.075	0.076
ENSG00000140564.11	FURIN	15	90868591	90868592	2.04164	0.0412	rs7495132	3.65	0.26667	top1	0.058	4.9e-09	0.004	0.867	0	0.052	0.077
ENSG00000260382.1	RP11-540B6.2	15	30883230	30883231	-2.04045	0.0413	rs4779861	3.21	0.1165	susie	0.28	2.8e-41	0	0.899	0	0.016	0.084
ENSG00000104957.13	CCDC130	19	13731759	13731760	-2.04016	0.041335	rs8100676	3.31	0.16	top1	0.063	1.2e-09	0.001	0.9	0	0.02	0.08
ENSG00000099338.22	CATSPERG	19	38335774	38335775	2.03974	0.041376	rs4804034	3.45	0.22642	enet	0.38	2.5e-60	0	0.927	0	0.029	0.045
ENSG00000107104.18	KANK1	9	470290	470291	2.0395	0.0414	rs10813820	-3.45	0.21053	enet	0.15	1.6e-21	0.001	0.89	0	0.054	0.055
ENSG00000178952.10	TUFM	16	28846407	28846408	2.03861	0.041489	rs193630	3.51	0.13187	enet	0.58	6.3e-107	0	0.855	0	0.015	0.13
ENSG00000164609.9	SLU7	5	160421710	160421711	-2.0383	0.0415	rs4921336	-3.83	0.13636	enet	0.019	0.00057	0.81	0.133	0.044	0.007	0.005
ENSG00000063046.17	EIF4B	12	53006157	53006158	-2.0387	0.0415	rs11614689	-3.65	0.21818	top1	0.086	8.7e-13	0	0.88	0	0.042	0.078
ENSG00000262766.1	RP11-196G11.4	16	31118077	31118078	2.0377	0.04158	rs12445568	-3.03	0.35294	top1	0.026	8.7e-05	0.83	0.138	0.017	0.003	0.012
ENSG00000138814.16	PPP3CA	4	101348277	101348278	-2.03736	0.041614	rs2850350	3.83	0.35294	enet	0.0087	0.015	0.517	0.397	0.036	0.028	0.022
ENSG00000132744.7	ACY3	11	67650658	67650659	-2.03627	0.041723	rs3763942	3.92	0.27273	lasso	0.033	8.9e-06	0.42	0.511	0.015	0.018	0.035
ENSG00000243264.2	IGKV2D-29	2	89947511	89947512	2.03574	0.0418	rs13003799	2.7	0.27273	top1	0.084	2e-12	0	0.918	0	0.001	0.081
ENSG00000255587.7	RAB44	6	36697850	36697851	2.036	0.0418	rs1023035	-4.15	0.148148	susie	0.17	9.7e-25	0	0.879	0	0.094	0.027
ENSG00000146731.10	CCT6A	7	56051629	56051630	-2.03532	0.041818	rs698654	3.7	0.26667	top1	0.029	3.1e-05	0.708	0.23	0.031	0.01	0.021
ENSG00000104883.7	PEX11G	19	7497448	7497449	-2.03468	0.041883	rs4804805	3.62	0.25532	susie	0.41	4.3e-66	0	0.9	0	0.036	0.064
ENSG00000112053.13	SLC26A8	6	36024867	36024868	-2.0347	0.0419	rs9462136	3.61	0.25	susie	0.21	4.5e-30	0	0.908	0	0.03	0.062
ENSG00000173041.11	ZNF680	7	64563105	64563106	2.03449	0.041902	rs1608779	3.1	0.1875	enet	0.03	2.5e-05	0.724	0.235	0.015	0.005	0.021
ENSG00000151500.14	THYN1	11	134253369	134253370	-2.0344	0.041912	rs4245129	3.83	0.21818	lasso	0.047	1.3e-07	0.005	0.913	0	0.044	0.037
ENSG00000160325.14	CACFD1	9	133459964	133459965	2.0337	0.04199	rs1076153	-3.49	0.15584	enet	0.061	2.2e-09	0.003	0.784	0	0.049	0.164
ENSG00000113296.14	THBS4	5	79991310	79991311	-2.0339	0.042	rs10942894	-3.44	0.21429	top1	0.07	1.3e-10	0	0.887	0	0.035	0.078
ENSG00000081148.11	IMPG2	3	101320559	101320560	2.03251	0.042102	rs9841585	30.23	0.0916	top1	0.022	0.00024	0	0	0.85	0.127	0.023
ENSG00000261613.2	RP11-20I23.13	16	2555997	2555998	2.03006	0.04235	rs4497687	4.06	0.24	susie	0.43	2.4e-69	0	0.528	0	0.139	0.333
ENSG00000143740.14	SNAP47	1	227728538	227728539	2.0299	0.042369	rs766972	-3.55	0.17143	enet	0.025	0.00012	0.15	0.774	0.007	0.037	0.032
ENSG00000143434.15	SEMA6C	1	151146663	151146664	-2.0298	0.042374	rs10888419	-3.12	0.4	lasso	0.025	9.7e-05	0.497	0.468	0.009	0.008	0.018
ENSG00000198690.9	FAN1	15	30903851	30903852	-2.02985	0.0424	rs4779861	3.21	0.12766	susie	0.25	1e-36	0	0.899	0	0.017	0.084
ENSG00000134202.10	GSTM3	1	109741037	109741038	-2.0292	0.04244	rs2297704	5.11	0.1791	susie	0.46	5e-76	0	0.181	0	0.811	0.009
ENSG00000106477.18	CEP41	7	130442432	130442433	2.02893	0.042465	rs9656389	-3.33	0.18462	susie	0.0078	0.021	0.265	0.559	0.008	0.016	0.152
ENSG00000261546.1	CTD-2555A7.3	16	89115278	89115279	-2.02709	0.042653	rs9932354	4.16	0.19048	susie	0.024	0.00012	0.011	0.776	0.002	0.141	0.069
ENSG00000197562.9	RAB40C	16	589356	589357	-2.02673	0.04269	rs4984890	-3.47	0.22642	susie	0.12	9.1e-17	0	0.847	0	0.035	0.118
ENSG00000237513.1	RP11-325F22.2	7	104941062	104941063	-2.02669	0.042694	rs10953453	3.3	0.24	susie	0.13	8e-19	0	0.888	0	0.027	0.085
ENSG00000170801.9	HTRA3	4	8269764	8269765	2.02589	0.042776	rs3103078	-3.58	0.41379	top1	0.18	1.1e-25	0	0.877	0	0.047	0.076
ENSG00000164300.16	SERINC5	5	80256078	80256079	2.0253	0.0428	rs7705021	3.23	0.15385	top1	0.11	7.8e-16	0	0.895	0	0.028	0.077
ENSG00000099994.10	SUSD2	22	24181258	24181259	2.02544	0.0428	rs6003959	-3.01	0.3	susie	0.13	2.7e-19	0	0.931	0	0.023	0.047
ENSG00000130489.14	SCO2	22	50525605	50525606	-2.02564	0.0428	rs9628185	-3.6	0.26087	susie	0.41	1.5e-66	0	0.488	0	0.019	0.494
ENSG00000254054.2	RP11-156K13.3	8	17905755	17905756	2.02503	0.042864	rs4921823	-3.79	0.24	top1	0.0065	0.031	0.834	0.072	0.08	0.007	0.007
ENSG00000163468.14	CCT3	1	156367872	156367873	-2.024	0.042968	rs2250265	-3.33	0.23077	top1	0.061	2.2e-09	0	0.893	0	0.03	0.077
ENSG00000118961.14	C2orf43	2	20823129	20823130	-2.02378	0.043	rs312028	3.7	0.1791	top1	0.096	4.7e-14	0	0.871	0	0.054	0.075
ENSG00000163521.15	GLB1L	2	219245453	219245454	2.02326	0.043	rs1109866	-3.41	0.22642	susie	0.38	5.1e-60	0	0.886	0	0.035	0.079
ENSG00000119681.11	LTBP2	14	74612377	74612378	2.0237	0.04301	rs175502	-3	0.2308	susie	0.016	0.0014	0.185	0.747	0.003	0.013	0.051
ENSG00000205791.3	LOH12CR2	12	12357066	12357067	-2.0225	0.0431	rs10772542	-3.55	0.12903	susie	0.098	2.2e-14	0	0.916	0	0.029	0.055
ENSG00000110987.8	BCL7A	12	122020063	122020064	2.0231	0.0431	rs34395322	3.13	0.14286	top1	0.062	1.4e-09	0.001	0.903	0	0.019	0.078
ENSG00000110851.11	PRDM4	12	107761271	107761272	-2.0213	0.0432	rs4964665	-3.07	0.20339	lasso	0.11	1.3e-16	0	0.901	0	0.019	0.08
ENSG00000178789.8	CD300LB	17	74531473	74531474	-2.02218	0.0432	rs12449750	-4.13	0.22642	top1	0.027	6.3e-05	0.736	0.13	0.103	0.018	0.013
ENSG00000236296.7	GUSBP5	4	143559471	143559472	-2.02021	0.043362	rs11100790	3.21	0.23077	susie	0.11	1.5e-16	0	0.621	0	0.012	0.366
ENSG00000072756.16	TRNT1	3	3126915	3126916	2.01988	0.043396	rs10510256	-3.58	0.15584	enet	0.048	1.1e-07	0.004	0.752	0	0.059	0.186
ENSG00000088992.17	TESC	12	117099478	117099479	-2.0198	0.0434	rs10774934	3.92	0.09756	top1	0.064	8.1e-10	0.001	0.881	0	0.042	0.075
ENSG00000163743.13	RCHY1	4	75514216	75514217	2.01846	0.043543	rs6836430	-3.28	0.12903	top1	0.076	1.9e-11	0	0.902	0	0.021	0.077
ENSG00000112592.13	TBP	6	170554301	170554302	-2.0176	0.0436	rs4710728	3.32	0.255319	lasso	0.024	0.00014	0.599	0.368	0.012	0.008	0.013
ENSG00000122696.13	SLC25A51	9	37904352	37904353	2.0151	0.0439	rs10973772	4.5	0.16901	susie	0.056	8.9e-09	0	0.669	0	0.276	0.055
ENSG00000259877.2	RP11-46C24.7	16	89217652	89217653	2.01478	0.043928	rs9932354	4.16	0.21818	top1	0.037	2.5e-06	0.341	0.472	0.061	0.085	0.041
ENSG00000205085.10	FAM71F2	7	128672265	128672266	2.01412	0.043997	rs2402923	-3.83	0.30769	lasso	0.041	9.5e-07	0.231	0.429	0.012	0.021	0.307
ENSG00000161016.17	RPL8	8	144792586	144792587	2.01403	0.044007	rs7827189	-3.83	0.21429	susie	0.42	3.4e-68	0	0.895	0	0.026	0.079
ENSG00000089006.16	SNX5	20	17968911	17968912	-2.0134	0.04407	rs11699002	3.47	0.24	top1	0.045	2.3e-07	0.063	0.825	0.003	0.039	0.07
ENSG00000211970.3	IGHV4-61	14	106639656	106639657	2.0123	0.04419	rs17113281	-2.65	0.375	susie	0.37	1.1e-58	0	0.923	0	0.003	0.075
ENSG00000168903.8	BTNL3	5	180988844	180988845	-2.0114	0.0443	rs307826	3.32	0.26087	susie	0.66	5.7e-132	0	0.952	0	0.028	0.02
ENSG00000143799.12	PARP1	1	226408078	226408079	-2.0107	0.044354	rs12076436	-3.19	0.17391	susie	0.03	2e-05	0.217	0.722	0.004	0.015	0.042
ENSG00000236911.6	RP11-78B10.2	1	207606554	207606555	2.01	0.044432	rs2274566	-3.74	0.375	top1	0.057	7.7e-09	0.005	0.868	0	0.054	0.073
ENSG00000232098.3	CTD-2619J13.14	19	58408483	58408484	-2.00984	0.044448	rs171853	-3.25	0.17647	susie	0.07	1.1e-10	0	0.902	0	0.019	0.08
ENSG00000141506.13	PIK3R5	17	8965711	8965712	-2.00976	0.0445	rs7223106	3.08	0.19048	top1	0.063	1.2e-09	0	0.894	0	0.031	0.075
ENSG00000250673.2	RP11-6L6.2	4	146214514	146214515	-2.00885	0.044553	rs10003934	-3.87	0.33333	lasso	0.33	2.1e-51	0	0.773	0	0.053	0.173
ENSG00000124920.13	MYRF	11	61752648	61752649	2.00852	0.044588	rs17704641	-3	0.25	top1	0.16	1.9e-23	0	0.906	0	0.019	0.076
ENSG00000077684.15	JADE1	4	128809622	128809623	2.00841	0.0446	rs10019319	3.19	0.14458	susie	0.036	3.7e-06	0.056	0.845	0.001	0.016	0.083
ENSG00000034713.7	GABARAPL2	16	75566350	75566351	2.00831	0.04461	rs10871308	-3.29	0.19048	top1	0.032	1.3e-05	0.672	0.269	0.026	0.01	0.023
ENSG00000187164.19	KIAA1598	10	117126585	117126586	2.00795	0.044649	rs4751627	3.61	0.16901	top1	0.54	4e-96	0	0.891	0	0.035	0.074
ENSG00000154429.10	CCSAP	1	229343293	229343294	-2.0079	0.044654	rs670054	-3.36	0.23529	top1	0.1	3.5e-15	0	0.894	0	0.031	0.075
ENSG00000196177.12	ACADSB	10	123008978	123008979	2.00749	0.044697	rs7902878	3.41	0.23529	top1	0.05	6.5e-08	0.022	0.869	0.001	0.036	0.072
ENSG00000167693.16	NXN	17	979769	979770	-2.00653	0.0448	rs410157	3.29	0.19672	enet	0.028	4.6e-05	0.37	0.579	0.01	0.016	0.025
ENSG00000143811.18	PYCR2	1	225924339	225924340	-2.0063	0.044825	rs3766934	-3.75	0.23529	enet	0.084	2e-12	0.006	0.888	0	0.064	0.042
ENSG00000158457.5	TSPAN33	7	129144891	129144892	2.00602	0.044854	rs6467202	3.23	0.29268	enet	0.049	8.7e-08	0.545	0.369	0.019	0.013	0.054
ENSG00000266378.1	RP11-214O1.3	17	14327334	14327335	2.00551	0.0449	rs7219146	-30.23	0.28571	susie	0.021	0.00035	0	0	0.752	0.079	0.169
ENSG00000108262.15	GIT1	17	29594053	29594054	2.00503	0.045	rs12947463	-3.75	0.10811	enet	0.14	1.6e-19	0	0.894	0	0.024	0.083
ENSG00000101194.17	SLC17A9	20	62952646	62952647	2.0031	0.04517	rs6011255	4.09	0.11111	enet	0.15	4.6e-21	0	0.832	0	0.102	0.066
ENSG00000186432.8	KPNA4	3	160565445	160565446	2.00299	0.045179	rs1562464	2.93	0.32432	top1	0.011	0.0071	0.944	0.036	0.017	0.001	0.003
ENSG00000186891.13	TNFRSF18	1	1206690	1206691	2.0029	0.045185	rs2887286	2.98	0.21429	susie	0.11	3.3e-16	0	0.923	0	0.012	0.065
ENSG00000198721.12	ECI2	6	4135596	4135597	-2.0027	0.0452	rs11242955	4.06	0.26087	top1	0.043	4.4e-07	0.144	0.564	0.05	0.194	0.048
ENSG00000114738.10	MAPKAPK3	3	50611519	50611520	2.00221	0.045262	rs886075	-3.92	0.23077	susie	0.035	4.8e-06	0.003	0.885	0	0.046	0.065
ENSG00000134014.16	ELP3	8	28089672	28089673	-2.00166	0.045321	rs4415271	-3.23	0.19048	lasso	0.44	2.4e-72	0	0.898	0	0.033	0.069
ENSG00000176485.11	PLA2G16	11	63616882	63616883	-2.00139	0.045351	rs11605797	3.26	0.1165	enet	0.3	1.6e-45	0	0.957	0	0.023	0.02
ENSG00000108799.12	EZH1	17	42745048	42745049	-1.99983	0.0455	rs1799967	3.69	0.19672	top1	0.05	6.5e-08	0.029	0.875	0.001	0.023	0.072
ENSG00000130309.10	COLGALT1	19	17555593	17555594	-1.99985	0.045516	rs8110820	-3.65	0.20339	top1	0.062	1.5e-09	0	0.891	0	0.036	0.073
ENSG00000117280.12	RAB7L1	1	205775459	205775460	1.9994	0.045562	rs4073793	4.26	0.18182	enet	0.26	3.8e-38	0	0.788	0	0.134	0.079
ENSG00000177406.4	RP11-218M22.1	12	630890	630891	-1.9993	0.0456	rs515932	3.4	0.31579	top1	0.38	1.6e-60	0	0.889	0	0.038	0.073
ENSG00000157954.14	WIPI2	7	5190187	5190188	1.99862	0.045649	rs17135096	3.65	0.16438	enet	0.05	6.5e-08	0.022	0.928	0.001	0.025	0.025
ENSG00000225101.4	OR52K3P	11	4474812	4474813	-1.99837	0.045676	rs2570591	2.96	0.17143	susie	0.45	2.4e-75	0	0.923	0	0.028	0.049
ENSG00000132600.16	PRMT7	16	68310973	68310974	-1.9983	0.045685	rs11075664	2.93	0.19048	enet	0.16	5.7e-23	0	0.928	0	0.016	0.057
ENSG00000002016.17	RAD52	12	990052	990053	-1.9983	0.0457	rs7313813	-3.25	0.41379	susie	0.19	3.1e-28	0	0.892	0	0.034	0.074
ENSG00000258725.1	PRC1-AS1	15	90972859	90972860	-1.99852	0.0457	rs7495132	3.65	0.22222	top1	0.02	0.00044	0.687	0.24	0.04	0.014	0.02
ENSG00000196189.12	SEMA4A	1	156147365	156147366	-1.9975	0.045772	rs2250265	-3.33	0.16216	enet	0.28	1e-41	0	0.828	0	0.022	0.151
ENSG00000005156.11	LIG3	17	34980493	34980494	-1.99761	0.0458	rs17627072	3.58	0.30769	lasso	0.14	1.7e-19	0	0.75	0	0.033	0.218
ENSG00000100418.7	DESI1	22	41621095	41621096	1.99744	0.0458	rs133280	-3.1	0.08824	susie	0.14	7.4e-21	0	0.934	0	0.012	0.055
ENSG00000135362.13	PRR5L	11	36296287	36296288	-1.99709	0.045815	rs1526059	-3.92	0.23077	lasso	0.045	2.8e-07	0.393	0.52	0.03	0.039	0.018
ENSG00000075826.16	SEC31B	10	100519863	100519864	1.99616	0.045917	rs10883570	-3.75	0.14286	enet	0.53	1.4e-92	0	0.821	0	0.059	0.12
ENSG00000158748.3	HTR6	1	19665286	19665287	1.996	0.04593	rs10753575	3.75	0.23529	top1	0.22	1.7e-32	0	0.885	0	0.043	0.072
ENSG00000226677.3	IGBP1P1	14	34939323	34939324	-1.9956	0.04598	rs17457389	-3.22	0.5714	enet	0.029	2.7e-05	0.076	0.809	0.002	0.026	0.086
ENSG00000152503.9	TRIM36	5	115180545	115180546	1.9956	0.046	rs11241322	-3.09	0.3	top1	0.028	3.8e-05	0.38	0.551	0.01	0.014	0.045
ENSG00000263006.6	ROCK1P1	18	109064	109065	1.9932	0.0462	rs4798377	-3.19	0.3158	top1	0.13	1.8e-19	0	0.905	0	0.021	0.073
ENSG00000232063.1	RP11-307E17.8	9	94332475	94332476	1.9933	0.04623	rs10121048	-3.7	0.41379	lasso	0.2	7.7e-29	0	0.804	0	0.038	0.158
ENSG00000256249.1	RP11-324E6.6	12	122687124	122687125	1.9927	0.0463	rs11057247	4.29	0.14118	susie	0.062	1.3e-09	0	0.833	0	0.103	0.064
ENSG00000254685.6	FPGT	1	74198211	74198212	-1.9919	0.046385	rs12750968	3.52	0.09836	top1	0.23	2.9e-33	0	0.898	0	0.03	0.073
ENSG00000174007.7	CEP19	3	196712292	196712293	1.99058	0.046527	rs12491227	3.83	0.29268	lasso	0.31	9.8e-48	0	0.769	0	0.032	0.199
ENSG00000184743.12	ATL3	11	63671920	63671921	1.98995	0.046596	rs11605797	3.26	0.27273	enet	0.072	6.2e-11	0.002	0.962	0	0.023	0.014
ENSG00000124201.14	ZNFX1	20	49278176	49278177	-1.9897	0.04663	rs6095624	-3.83	0.24	top1	0.084	1.6e-12	0	0.883	0	0.046	0.071
ENSG00000272894.5	RP5-1159O4.1	7	7566870	7566871	1.98866	0.046738	rs17166599	-3.92	0.22642	enet	0.066	5e-10	0.003	0.91	0	0.072	0.014
ENSG00000283709.1	NA	10	26944417	26944418	-1.98717	0.046904	rs3780922	-3.58	0.08451	susie	0.014	0.0032	0.709	0.193	0.034	0.009	0.056
ENSG00000167207.11	NOD2	16	50693602	50693603	-1.98705	0.046917	rs3135503	3.92	0.11429	top1	0.43	1.1e-69	0	0.882	0	0.047	0.071
ENSG00000270120.1	RP11-327F22.6	16	50712843	50712844	-1.98705	0.046917	rs3135503	3.92	0.25	top1	0.24	1.4e-35	0	0.882	0	0.047	0.071
ENSG00000165389.6	SPTSSA	14	34462355	34462356	-1.9869	0.04693	rs2000015	3.58	0.2034	enet	0.082	2.9e-12	0.001	0.943	0	0.043	0.014
ENSG00000117385.15	LEPRE1	1	42767083	42767084	1.9863	0.046997	rs11210819	-3.1	0.19672	top1	0.04	1.2e-06	0.074	0.837	0.002	0.02	0.067
ENSG00000136436.14	CALCOCO2	17	48830987	48830988	-1.98671	0.047	rs2303485	3.42	0.21429	susie	0.068	2.7e-10	0	0.869	0	0.044	0.087
ENSG00000169925.16	BRD3	9	134068534	134068535	-1.9862	0.04701	rs1076153	-3.49	0.31579	top1	0.071	9.3e-11	0	0.881	0	0.048	0.07
ENSG00000224831.3	RP11-651P23.4	3	149983307	149983308	-1.98574	0.047062	rs4488777	-3.15	0.18182	top1	0.056	1e-08	0.003	0.906	0	0.019	0.072
ENSG00000161204.11	ABCF3	3	184186022	184186023	-1.98574	0.047062	rs1879244	3.32	0.10811	enet	0.052	3.4e-08	0.001	0.819	0	0.024	0.156
ENSG00000099377.13	HSD3B7	16	30988270	30988271	-1.9853	0.047111	rs12445568	-3.03	0.28571	top1	0.09	2.5e-13	0	0.91	0	0.018	0.073
ENSG00000132274.15	TRIM22	11	5689688	5689689	-1.98463	0.047185	rs325687	-3.33	0.13793	top1	0.13	5.5e-19	0	0.884	0	0.045	0.07
ENSG00000112293.14	GPLD1	6	24489621	24489622	1.9845	0.0472	rs12202381	3.68	0.266667	top1	0.021	0.0003	0.85	0.085	0.053	0.005	0.007
ENSG00000057704.12	TMCC3	12	94650561	94650562	-1.9841	0.0472	rs10745710	-3.92	0.2449	susie	0.12	2e-17	0	0.852	0	0.075	0.073
ENSG00000074695.5	LMAN1	18	59359961	59359962	-1.9836	0.0473	rs4321292	-4.22	0.2449	top1	0.095	5.3e-14	0	0.821	0	0.114	0.065
ENSG00000102796.10	DHRS12	13	51803722	51803723	1.98315	0.04735	rs9316557	-3.96	0.2609	enet	0.049	8e-08	0.757	0.151	0.068	0.014	0.01
ENSG00000239862.1	IGKV1-37	2	89297784	89297785	-1.98313	0.0474	rs1825474	-1.98	0	top1	0.026	7.9e-05	0.938	0.057	0	0	0.005
ENSG00000245556.2	CTD-2037K23.2	5	78360506	78360507	-1.9829	0.0474	rs344652	3.36	0.14634	top1	0.026	7.6e-05	0.766	0.19	0.023	0.006	0.015
ENSG00000078487.17	ZCWPW1	7	100428791	100428792	1.98238	0.047437	rs2286265	-2.83	0.23529	susie	0.061	2.3e-09	0	0.867	0	0.015	0.118
ENSG00000109743.10	BST1	4	15702949	15702950	-1.98221	0.047456	rs10303	5.11	0.2449	enet	0.03	2.7e-05	0.007	0.174	0.031	0.775	0.013
ENSG00000133895.14	MEN1	11	64811293	64811294	1.98184	0.047497	rs17146724	-4.27	0.15385	susie	0.06	2.5e-09	0	0.781	0	0.094	0.125
ENSG00000174482.10	LINGO2	9	28670285	28670286	1.9814	0.04755	rs2150861	-3.61	0.21429	top1	0.063	1.1e-09	0	0.888	0	0.041	0.07
ENSG00000111424.10	VDR	12	47943047	47943048	-1.9809	0.0476	rs17224828	-3.45	0.11009	susie	0.06	2.7e-09	0.002	0.876	0	0.039	0.084
ENSG00000174177.12	CTU2	16	88706462	88706463	1.9808	0.047613	rs9932354	4.16	0.19672	lasso	0.075	2.6e-11	0.002	0.811	0	0.152	0.036
ENSG00000268119.5	CTD-2561J22.5	19	21463907	21463908	-1.98041	0.047657	rs8112960	3.83	0.23529	lasso	0.28	2e-42	0	0.159	0	0.007	0.834
ENSG00000175445.14	LPL	8	19901716	19901717	1.98028	0.047672	rs4413788	3.65	0.19048	enet	0.14	1.4e-20	0	0.915	0	0.056	0.028
ENSG00000243156.7	MICAL3	22	18024558	18024559	-1.9801	0.0477	rs181405	-3.38	0.32432	top1	0.045	2.3e-07	0.032	0.866	0.001	0.032	0.068
ENSG00000237914.5	RP11-77C3.3	20	1633507	1633508	1.9792	0.04779	rs6112672	3.83	0.5	top1	0.014	0.0031	0.86	0.084	0.045	0.004	0.007
ENSG00000150510.16	FAM124A	13	51222333	51222334	-1.97917	0.0478	rs12864728	3.55	0.1967	enet	0.032	1.3e-05	0.011	0.547	0	0.02	0.422
ENSG00000116883.8	RP11-268J15.5	1	36323733	36323734	1.9787	0.047849	rs7528341	-3.41	0.21429	lasso	0.16	2e-23	0	0.856	0	0.024	0.12
ENSG00000149187.17	CELF1	11	47565334	47565335	1.97869	0.047851	rs7936879	-3.98	0.36364	enet	0.041	7.3e-07	0.379	0.276	0.031	0.022	0.292
ENSG00000161526.14	SAP30BP	17	75667189	75667190	1.97843	0.0479	rs9367	-3.61	0.24	lasso	0.074	3.9e-11	0	0.494	0	0.03	0.476
ENSG00000276248.1	NA	13	113527259	113527260	-1.97795	0.04793	rs12872639	-3.18	0.1579	top1	0.031	1.7e-05	0.662	0.292	0.016	0.007	0.023
ENSG00000107175.11	CREB3	9	35732395	35732396	1.9779	0.04794	rs10972437	-3.32	0.2	enet	0.029	3.4e-05	0.11	0.819	0.004	0.029	0.037
ENSG00000267986.1	AC130469.2	19	8581159	8581160	1.97709	0.048031	rs12609936	3.05	0.19672	top1	0.06	2.9e-09	0.002	0.908	0	0.019	0.071
ENSG00000213057.5	C1orf220	1	178542751	178542752	-1.9769	0.048053	rs389563	-3.61	0.34286	susie	0.022	0.00023	0.27	0.628	0.012	0.028	0.062
ENSG00000100445.17	SDR39U1	14	24442903	24442904	-1.9767	0.04807	rs854324	3.75	0.2182	susie	0.12	2.2e-17	0	0.2	0	0.02	0.78
ENSG00000090905.18	TNRC6A	16	24610208	24610209	-1.9766	0.048087	rs3729908	-3.22	0.1791	susie	0.12	3.3e-17	0	0.892	0	0.028	0.08
ENSG00000213083.3	AC010731.6	2	206687361	206687362	-1.97649	0.0481	rs2287633	3.58	0.3	susie	0.056	9.5e-09	0.001	0.851	0	0.035	0.114
ENSG00000100504.16	PYGL	14	50944735	50944736	1.9764	0.04811	rs12586802	3.27	0.2609	top1	0.045	2.6e-07	0.1	0.811	0.003	0.023	0.064
ENSG00000260592.1	CTA-363E6.6	16	19487898	19487899	-1.97538	0.048225	rs12929451	-3.59	0.1875	top1	0.042	5.8e-07	0.222	0.692	0.008	0.025	0.054
ENSG00000273391.1	RP11-634H22.1	7	139359510	139359511	1.97465	0.048308	rs7799361	-3.42	0.14815	susie	0.01	0.0089	0.726	0.234	0.018	0.006	0.015
ENSG00000198520.10	C1orf228	1	44674712	44674713	-1.9741	0.048373	rs12139143	3.83	0.36364	top1	0.018	0.00083	0.774	0.162	0.042	0.009	0.013
ENSG00000071794.15	HLTF	3	149086553	149086554	-1.97386	0.048398	rs11718908	3.49	0.09756	susie	0.00063	0.25	0.718	0.225	0.035	0.011	0.01
ENSG00000171595.13	DNAI2	17	74274246	74274247	-1.97382	0.0484	rs12449750	-4.13	0.16438	top1	0.1	5.9e-15	0	0.822	0	0.114	0.064
ENSG00000160323.18	ADAMTS13	9	133414357	133414358	1.9738	0.04841	rs1076153	-3.49	0.26087	enet	0.086	8.5e-13	0	0.693	0	0.041	0.267
ENSG00000119314.15	PTBP3	9	112333666	112333667	-1.9733	0.04846	rs10981250	3.36	0.125	susie	0.011	0.0077	0.674	0.276	0.018	0.007	0.025
ENSG00000164082.14	GRM2	3	51707069	51707070	-1.97281	0.048517	rs11923703	2.99	0.15584	top1	0.065	6.5e-10	0	0.919	0	0.009	0.072
ENSG00000173653.7	RCE1	11	66843411	66843412	-1.97174	0.04864	rs498045	-2.92	0.18462	enet	0.043	4.2e-07	0.006	0.942	0	0.013	0.038
ENSG00000167641.10	PPP1R14A	19	38256590	38256591	1.97156	0.04866	rs4804034	3.45	0.36364	susie	0.063	9.9e-10	0	0.885	0	0.026	0.089
ENSG00000235169.7	SMIM1	1	3772787	3772788	1.9715	0.048665	rs3765695	-3.47	0.23529	enet	0.33	2.3e-51	0	0.871	0	0.034	0.095
ENSG00000133872.13	TMEM66	8	30082423	30082424	-1.97133	0.048686	rs12546747	3.55	0.16901	top1	0.035	5.6e-06	0.028	0.873	0.001	0.03	0.068
ENSG00000256667.6	KLRAP1	12	10599668	10599669	-1.9716	0.0487	rs7301545	3.7	0.19672	enet	0.085	1.5e-12	0	0.927	0	0.045	0.028
ENSG00000234353.2	AP000347.4	22	23640761	23640762	1.97108	0.0487	rs9612389	3.58	0.19355	susie	0.057	6.2e-09	0.001	0.903	0	0.037	0.058
ENSG00000221946.7	FXYD7	19	35143249	35143250	-1.97109	0.048713	rs8108116	-3.65	0.19672	susie	0.11	2.8e-16	0	0.884	0	0.048	0.068
ENSG00000245958.6	RP11-33B1.1	4	119454790	119454791	-1.96843	0.049019	rs10518344	3.26	0.15	susie	0.4	2.8e-63	0	0.905	0	0.023	0.072
ENSG00000170445.12	HARS	5	140692023	140692024	-1.9677	0.0491	rs2563292	2.93	0.26667	top1	0.023	0.0002	0.907	0.067	0.019	0.001	0.005
ENSG00000175826.11	CTDNEP1	17	7252022	7252023	-1.96772	0.0491	rs1237044	-3.25	0.36364	top1	0.14	1.8e-20	0	0.895	0	0.036	0.069
ENSG00000231439.4	WASIR2	16	22909	22910	1.9672	0.04916	rs2541593	3.3	0.17647	susie	0.059	4.2e-09	0.004	0.957	0	0.017	0.022
ENSG00000137757.10	CASP5	11	105023167	105023168	1.96646	0.049246	rs17103858	-3.55	0.23077	top1	0.032	1.4e-05	0.362	0.568	0.01	0.016	0.044
ENSG00000106868.16	SUSD1	9	112175407	112175408	-1.9665	0.04925	rs10981250	3.36	0.29268	top1	0.33	4.2e-51	0	0.905	0	0.025	0.07
ENSG00000082196.20	C1QTNF3	5	34043831	34043832	1.9664	0.0493	rs12513588	3.83	0.18462	susie	0.0067	0.03	0.839	0.087	0.062	0.006	0.006
ENSG00000271046.1	RP11-138I18.2	10	11679674	11679675	-1.96594	0.049306	rs7094118	-3.08	0.22642	top1	0.043	4.5e-07	0.029	0.877	0.001	0.026	0.067
ENSG00000137261.13	KIAA0319	6	24646154	24646155	-1.965	0.0494	rs3804326	-3.25	0.27907	enet	0.18	6.6e-26	0	0.904	0	0.045	0.051
ENSG00000197442.9	MAP3K5	6	136792517	136792518	-1.9649	0.0494	rs7746031	-3.23	0.26087	susie	0.024	0.00013	0.614	0.341	0.017	0.009	0.019
ENSG00000172037.13	LAMB2	3	49133117	49133118	-1.96449	0.049473	rs9882443	3.3	0.13333	top1	0.023	0.00022	0.946	0.039	0.012	0	0.003
ENSG00000123685.8	BATF3	1	212699984	212699985	-1.9642	0.049502	rs791851	3.14	0.12903	lasso	0.092	1.4e-13	0	0.929	0	0.025	0.046
ENSG00000134444.13	KIAA1468	18	62187257	62187258	1.9629	0.0497	rs2981004	4.09	0.3243	top1	0.019	0.00074	0.714	0.181	0.071	0.018	0.015
ENSG00000248333.8	CDK11B	1	1659011	1659012	-1.9623	0.049726	rs9442614	3.06	0.20339	enet	0.084	1.9e-12	0.07	0.839	0.002	0.02	0.07
ENSG00000100721.10	TCL1A	14	95714195	95714196	1.9623	0.04973	rs17092711	3.34	0.4444	top1	0.034	6.4e-06	0.33	0.575	0.018	0.032	0.044
ENSG00000077458.12	FAM76B	11	95790408	95790409	-1.96226	0.049732	rs16921999	-3.43	0.2449	top1	0.15	4.5e-22	0	0.885	0	0.047	0.068
ENSG00000179526.16	SHARPIN	8	144108057	144108058	-1.9618	0.049786	rs11786739	3.47	0.16901	enet	0.034	8e-06	0.36	0.607	0.006	0.01	0.016
ENSG00000104969.9	SGTA	19	2783370	2783371	-1.9617	0.049797	rs307716	3.41	0.21818	susie	0.12	4.7e-18	0	0.901	0	0.03	0.069
ENSG00000224376.1	AC017104.6	2	231388975	231388976	-1.96136	0.0498	rs10166046	-3.19	0.10345	enet	0.022	0.00024	0.444	0.526	0.008	0.009	0.014
ENSG00000229180.6	GS1-124K5.11	7	66592396	66592397	-1.96052	0.049935	rs9791713	-3.92	0.27273	enet	0.04	1.2e-06	0.086	0.854	0.004	0.037	0.02
Abbreviations: Chr, chromosome; GWAS, genome-wide association studies; perm, permutation test; PP, poster probability; SNP, single nucleotide polymorphism; TWAS, transcriptome-wide association studies.
Note: A Bonferroni-corrected criterion of p-value < 6.27 ×10-6 (0.05/7,890 cross-tissue genes) was adopted as a measure of statistical significance, as shown in bold.

### Sheet: S16
Table s16. Results of TWAS, conditional analysis, permutation testing and colocalization analysis on periodontitis.
Gene	Gene name	Chr	Start position	End position	TWAS Z-score	TWAS pval	Best GWAS SNP	SNP Z-score	Perm p val	Model	Model R2	Model p val	PP.H0	PP.H1	PP.H2	PP.H3	PP.H4
ENSG00000179361.17	ARID3B	15	74541176	74541177	3.6828	0.000231	rs11633539	-3.16	0.0014	lasso	0.011	0.0079	0.696	0.252	0.007	0.002	0.043
ENSG00000219200.11	RNASEK	17	7012416	7012417	3.6704	0.000242	rs12449315	-3.73	0.0022	susie	0.15	4.9e-21	0	0.256	0	0.007	0.736
ENSG00000184985.16	SORCS2	4	7192537	7192538	3.6487	0.000264	rs4689808	3.34	0.000194	lasso	0.097	3.6e-14	0	0.516	0	0.003	0.481
ENSG00000160161.9	CILP2	19	19538247	19538248	-3.61179	0.000304	rs919778	3.74	0.00919	susie	0.0033	0.091	0.934	0.049	0.014	0.001	0.002
ENSG00000163220.10	S100A9	1	153357853	153357854	-3.56425	0.000365	rs4355996	-3.232	0.001326	susie	0.12	1.7e-17	0	0.734	0	0.008	0.259
ENSG00000163221.8	S100A12	1	153375648	153375649	-3.51309	0.000443	rs4355996	-3.232	0.000814	enet	0.29	4.1e-43	0	0.748	0	0.008	0.244
ENSG00000108839.11	ALOX12	17	6996064	6996065	-3.48824	0.000486	rs12449315	-3.73	0.0015	susie	0.0044	0.063	0.339	0.187	0.011	0.006	0.457
ENSG00000223629.1	DEFA8P	8	6951598	6951599	3.4465	0.000568	rs2738113	3.74	0.01204	enet	0.065	6.5e-10	0.001	0.845	0	0.023	0.132
ENSG00000160285.14	LSS	21	46228823	46228824	3.40456	0.000663	rs2254522	-4.15	0.01136	enet	0.3	7e-45	0	0.386	0	0.015	0.599
ENSG00000140455.16	USP3	15	63504510	63504511	-3.3936	0.00069	rs11630468	-3.4	0.00284	top1	0.12	8e-18	0	0.469	0	0.003	0.528
ENSG00000173041.11	ZNF680	7	64563105	64563106	3.33344	0.000858	rs7776508	-3.38	0.00993	enet	0.03	2.5e-05	0.682	0.221	0.01	0.003	0.084
ENSG00000047056.14	WDR37	10	1049537	1049538	3.32637	0.00088	rs10508204	3.29	0.000888	enet	0.059	4.2e-09	0.018	0.837	0	0.005	0.14
ENSG00000233077.1	RP11-290F20.2	20	50321341	50321342	-3.30814	0.000939	rs2869961	-3.91	0.00549	lasso	0.12	6.5e-17	0	0.56	0	0.013	0.427
ENSG00000267547.1	RP11-686D22.4	17	35404372	35404373	3.2869	0.001013	rs11869751	3.62	0.00178	enet	0.21	1.9e-30	0	0.819	0	0.006	0.174
ENSG00000132740.8	IGHMBP2	11	68903841	68903842	-3.26991	0.00108	rs604524	-3.62	0.00142	susie	0.71	2.1e-153	0	0.404	0	0.012	0.585
ENSG00000110925.6	CSRNP2	12	51083663	51083664	3.2419	0.00119	rs3759405	3.28	0.00343	top1	0.022	0.00023	0.84	0.095	0.005	0.001	0.059
ENSG00000197345.12	MRPL21	11	68903834	68903835	3.21838	0.00129	rs604524	-3.62	0.002	enet	0.48	1.3e-81	0	0.336	0	0.01	0.655
ENSG00000213199.7	ASIC3	7	151048291	151048292	-3.20968	0.001329	rs2303922	3.21	0	top1	0.034	7.6e-06	0.544	0.28	0.006	0.003	0.167
ENSG00000196668.3	LINC00173	12	116533421	116533422	-3.1904	0.00142	rs11068062	3.26	0.00233	susie	0.13	1.6e-18	0	0.596	0	0.004	0.4
ENSG00000176476.8	CCDC101	16	28581054	28581055	-3.18632	0.00144	rs480400	3.12	0.00252	susie	0.2	1.8e-29	0	0.682	0	0.002	0.316
ENSG00000228653.2	HNRNPCP7	7	64500824	64500825	3.14545	0.001658	rs7776508	-3.38	0.00619	susie	0.046	1.7e-07	0.008	0.741	0	0.01	0.24
ENSG00000239415.1	AP001469.9	21	46254132	46254133	3.13715	0.001706	rs2254522	-4.15	0.02162	susie	0.12	1.5e-17	0	0.379	0	0.015	0.607
ENSG00000135686.12	KLHL36	16	84648524	84648525	3.12889	0.00175	rs12444911	-3.06	0.00371	enet	0.16	2.9e-23	0	0.752	0	0.007	0.241
ENSG00000188603.18	CLN3	16	28495097	28495098	-3.11932	0.00181	rs81118	3.47	0.01003	top1	0.11	1.4e-15	0	0.682	0	0.003	0.315
ENSG00000182362.13	YBEY	21	46286336	46286337	-3.11523	0.001838	rs2254522	-4.15	0.02218	enet	0.48	5.8e-81	0	0.817	0	0.032	0.151
ENSG00000243708.10	PLA2G4B	15	41837774	41837775	-3.0914	0.001992	rs4924588	-3.51	0.00857	top1	0.056	9.7e-09	0.003	0.696	0	0.007	0.294
ENSG00000186010.18	NDUFA13	19	19515735	19515736	3.06414	0.002183	rs919778	3.74	0.00692	susie	0.0092	0.013	0.449	0.415	0.007	0.006	0.123
ENSG00000089639.10	GMIP	19	19643666	19643667	-3.06412	0.002183	rs919778	3.74	0.08571	enet	0.048	9.3e-08	0.001	0.859	0	0.013	0.126
ENSG00000130656.4	HBZ	16	152686	152687	3.04136	0.00236	rs2541638	3.49	0.00592	susie	0.45	5.6e-75	0	0.901	0	0.005	0.093
ENSG00000230563.2	RP5-828H9.1	20	5471206	5471207	3.03603	0.002397	rs2295370	-3.31	0.00318	enet	0.17	5.6e-25	0	0.909	0	0.005	0.086
ENSG00000279369.1	NA	17	63700846	63700847	3.0353	0.002403	rs8069038	-3.18	0.03797	lasso	0.053	2e-08	0.002	0.789	0	0.01	0.2
ENSG00000197150.12	ABCB8	7	151028421	151028422	-3.03361	0.002416	rs2303922	3.21	0.01344	susie	0.073	5.4e-11	0	0.659	0	0.007	0.334
ENSG00000166582.9	CENPV	17	16353498	16353499	3.03258	0.002425	rs7477	3.36	0.0112	susie	0.087	7.4e-13	0	0.755	0	0.007	0.238
ENSG00000011021.21	CLCN6	1	11807130	11807131	3.03045	0.002442	rs4846010	2.947	0.004728	susie	0.31	1.1e-46	0	0.944	0	0.005	0.052
ENSG00000108823.15	SGCA	17	50165984	50165985	-3.02405	0.002494	rs2103273	-2.9	0.00869	enet	0.035	4.7e-06	0.351	0.625	0.002	0.003	0.019
ENSG00000172059.10	KLF11	2	10042848	10042849	-3.01359	0.00258	rs13392890	2.44	0.00256	enet	0.089	4e-13	0.005	0.975	0	0.004	0.016
ENSG00000254415.3	SIGLEC14	19	51646800	51646801	-3.00701	0.002638	rs16982907	3.25	0.00611	enet	0.43	4.7e-69	0	0.953	0	0.01	0.037
ENSG00000237989.1	AP001046.5	21	43362348	43362349	2.96929	0.002985	rs2838291	3.87	0.00731	lasso	0.087	6.4e-13	0	0.195	0	0.002	0.803
ENSG00000267648.1	RP11-686D22.3	17	35407817	35407818	2.96619	0.003015	rs11869751	3.62	0.00898	enet	0.12	4.3e-18	0	0.856	0	0.007	0.138
ENSG00000148600.14	CDHR1	10	84194634	84194635	2.95457	0.00313	rs7894492	4.18	0.013937	enet	0.042	5.9e-07	0.113	0.816	0.006	0.042	0.022
ENSG00000108604.15	SMARCD2	17	63843064	63843065	-2.95273	0.00315	rs8069038	-3.18	0.00363	susie	0.088	4.7e-13	0	0.775	0	0.009	0.216
ENSG00000263883.1	RP11-51F16.5	17	63636600	63636601	-2.94044	0.003277	rs8069038	-3.18	0.00448	susie	0.057	5.8e-09	0	0.78	0	0.009	0.21
ENSG00000142089.15	IFITM3	11	321339	321340	2.93505	0.00333	rs11246059	3.42	0.01159	susie	0.41	4.4e-65	0	0.96	0	0.007	0.033
ENSG00000174780.15	SRP72	4	56466914	56466915	-2.9343	0.003343	rs17799799	-3.81	0.03681	lasso	0.24	6e-36	0	0.869	0	0.019	0.111
ENSG00000197323.11	TRIM33	1	114511159	114511160	2.93364	0.00335	rs11803022	-3.07	0.001565	lasso	0.047	1.3e-07	0.043	0.708	0	0.003	0.246
ENSG00000211695.2	TRGV9	7	38318860	38318861	-2.9071	0.003648	rs11769443	-2.91	0	top1	0.041	7.8e-07	0.251	0.599	0.002	0.003	0.145
ENSG00000140396.12	NCOA2	8	70403804	70403805	2.90365	0.003688	rs4623463	3.73	0.06316	susie	0.02	0.00046	0.111	0.789	0.002	0.011	0.087
ENSG00000134780.9	DAGLA	11	61680432	61680433	-2.86266	0.0042	rs11230751	-2.88	0.01159	enet	0.026	7.9e-05	0.841	0.147	0.004	0.001	0.008
ENSG00000270629.5	NA	1	148679750	148679751	2.84071	0.004501	rs2999617	3.335	0.060914	susie	0.027	5e-05	0.379	0.518	0.001	0.002	0.099
ENSG00000139946.9	PELI2	14	56117990	56117991	-2.84041	0.00451	rs242388	3.01	0.00571	enet	0.068	2.8e-10	0.002	0.953	0	0.008	0.037
ENSG00000243244.5	STON1	2	48530170	48530171	2.83817	0.00454	rs11125182	3.01	0.02013	susie	0.069	1.9e-10	0	0.842	0	0.007	0.15
ENSG00000168824.14	NSG1	4	4348139	4348140	2.8279	0.004685	rs6843595	-3.8	0.028302	susie	0.48	4.6e-82	0	0.171	0	0.002	0.827
ENSG00000154025.15	SLC5A10	17	18950344	18950345	2.82431	0.004738	rs11078421	-2.34	0.00423	susie	0.0014	0.18	0.941	0.056	0.001	0	0.001
ENSG00000256092.2	hsa-mir-8072	12	123363867	123363868	2.8199	0.0048	rs1260319	-2.59	0.00426	enet	0.1	7.4e-15	0.001	0.97	0	0.003	0.027
ENSG00000273837.1	NA	19	51639930	51639931	-2.81174	0.004927	rs16982907	3.25	0.01064	enet	0.37	5e-58	0	0.953	0	0.01	0.037
ENSG00000100024.14	UPB1	22	24494106	24494107	-2.81101	0.00494	rs2082733	-3.26	0.0014	susie	0.13	2.1e-19	0	0.869	0	0.005	0.126
ENSG00000145388.14	METTL14	4	118685367	118685368	2.8091	0.004969	rs11730732	-3.44	0.007767	enet	0.028	4e-05	0.726	0.225	0.003	0.001	0.045
ENSG00000089041.16	P2RX7	12	121132818	121132819	-2.8031	0.00506	rs3794208	2.94	0.00684	susie	0.041	9.1e-07	0.102	0.82	0	0.004	0.073
ENSG00000188076.2	SCGB1C1	11	193079	193080	-2.80237	0.00507	rs11246059	3.42	0.0338	susie	0.097	2.9e-14	0	0.828	0	0.005	0.166
ENSG00000064547.13	LPAR2	19	19628929	19628930	-2.80235	0.005073	rs919778	3.74	0.06486	enet	0.22	4.6e-32	0	0.831	0	0.013	0.156
ENSG00000272789.1	RP11-286H15.1	2	127626847	127626848	2.78909	0.00529	rs7606194	-2.96	0.00371	enet	0.049	7.1e-08	0.104	0.888	0	0.003	0.004
ENSG00000140564.11	FURIN	15	90868591	90868592	-2.7877	0.005308	rs365931	2.79	0	top1	0.058	4.9e-09	0.003	0.846	0	0.004	0.147
ENSG00000088766.11	CRLS1	20	6006089	6006090	-2.78453	0.005361	rs2295370	-3.31	0.00726	top1	0.051	4.6e-08	0.028	0.824	0	0.005	0.142
ENSG00000276073.1	NA	20	33988988	33988989	-2.78453	0.005361	rs6120513	-2.91	0.0163	top1	0.088	4.6e-13	0	0.851	0	0.003	0.146
ENSG00000266173.6	STRADA	17	63741985	63741986	-2.78431	0.005364	rs8069038	-3.18	0.16	top1	0.046	1.8e-07	0.006	0.839	0	0.01	0.144
ENSG00000177200.16	CHD9	16	53055032	53055033	2.77494	0.00552	rs10521296	-3.19	0.00309	enet	0.028	4.1e-05	0.848	0.147	0.003	0.001	0.001
ENSG00000163568.14	AIM2	1	159147095	159147096	2.76938	0.005616	rs12098223	-2.954	0.006667	susie	0.033	1e-05	0.061	0.839	0	0.005	0.095
ENSG00000189067.12	LITAF	16	11636380	11636381	2.75561	0.00586	rs7185522	3.32	0.00931	enet	0.056	8.5e-09	0.383	0.597	0.003	0.004	0.013
ENSG00000103657.13	HERC1	15	63833941	63833942	-2.7517	0.005928	rs11630468	-3.4	0.01786	susie	0.11	8.9e-16	0	0.921	0	0.006	0.073
ENSG00000228903.7	RASA4CP	7	44039521	44039522	2.74713	0.006012	rs11768401	-3.14	0.0338	enet	0.26	2e-38	0	0.932	0	0.005	0.063
ENSG00000213699.8	SLC35F6	2	26764283	26764284	2.73545	0.00623	rs714513	2.83	0.01688	top1	0.016	0.0014	0.905	0.077	0.006	0.001	0.01
ENSG00000259065.1	RP5-1021I20.1	14	73787359	73787360	-2.73254	0.00628	rs11621118	2.94	0.00506	susie	0.56	2.5e-100	0	0.922	0	0.004	0.074
ENSG00000205544.3	TMEM256	17	7404136	7404137	-2.72439	0.006442	rs12449315	-3.73	0.01571	susie	0.007	0.027	0.91	0.051	0.029	0.002	0.007
ENSG00000168071.21	CCDC88B	11	64340222	64340223	-2.72246	0.00648	rs11231741	-2.97	0.00156	susie	0.03	2.2e-05	0.101	0.806	0.001	0.004	0.088
ENSG00000105583.9	WDR83OS	19	12671355	12671356	2.72197	0.006489	rs12609744	-2.88	0.01773	enet	0.023	0.0002	0.904	0.091	0.003	0	0.001
ENSG00000155542.11	SETD9	5	56909259	56909260	-2.71936	0.00654	rs17732457	-4.12	0.045977	lasso	0.52	2.8e-91	0	0.895	0	0.025	0.08
ENSG00000272871.1	RP11-408A13.4	9	14590064	14590065	2.70979	0.00673	rs913416	3.49	0.0115	susie	0.11	1.3e-16	0	0.955	0	0.008	0.036
ENSG00000177963.14	RIC8A	11	207510	207511	2.70774	0.00677	rs11246059	3.42	0.01014	enet	0.18	2.4e-26	0	0.966	0	0.006	0.028
ENSG00000220205.8	VAMP2	17	8163545	8163546	-2.68686	0.007213	rs6503086	-3.33	0.0531	enet	0.024	0.00013	0.217	0.651	0.002	0.007	0.123
ENSG00000215375.6	MYL5	4	673821	673822	-2.6838	0.007278	rs2242235	-3.91	0.016064	susie	0.11	3.9e-16	0	0.965	0	0.017	0.018
ENSG00000170876.7	TMEM43	3	14124939	14124940	-2.68202	0.00732	rs2733583	-2.99	0.02564	lasso	0.059	3.4e-09	0.001	0.952	0	0.008	0.04
ENSG00000203999.8	RP11-290F20.1	20	50292719	50292720	-2.68105	0.007339	rs2869961	-3.91	0.03061	enet	0.39	1e-61	0	0.567	0	0.013	0.42
ENSG00000078304.19	PPP2R5C	14	101761797	101761798	2.67799	0.00741	rs4906153	2.87	0.00522	susie	0.073	5.5e-11	0.002	0.987	0	0.003	0.008
ENSG00000138688.15	KIAA1109	4	122152332	122152333	-2.6752	0.007468	rs4833808	-3.93	0.091603	lasso	0.014	0.0034	0.765	0.2	0.018	0.005	0.013
ENSG00000100439.10	ABHD4	14	22600118	22600119	2.67169	0.00755	rs17242979	-2.78	0.00542	susie	0.1	6.8e-15	0.066	0.908	0	0.005	0.021
ENSG00000060491.16	OGFR	20	62804834	62804835	-2.64481	0.008174	rs13044229	-3.23	0.01688	top1	0.072	8e-11	0	0.89	0	0.005	0.105
ENSG00000212283.1	SNORD89	2	101273048	101273049	2.64256	0.00823	rs1110947	3.2	0.01449	susie	0.24	9.7e-35	0	0.895	0	0.005	0.1
ENSG00000179406.7	LINC00174	7	66493565	66493566	-2.63928	0.008308	rs3815684	-2.21	2e-05	susie	0.15	4.1e-22	0	0.963	0	0.002	0.034
ENSG00000083845.8	RPS5	19	58386399	58386400	2.63492	0.008416	rs731835	-2.63	0	top1	0.27	2.5e-40	0	0.894	0	0.003	0.103
ENSG00000138835.22	RGS3	9	113444730	113444731	2.62797	0.00859	rs3810926	-2.63	0	top1	0.14	1.5e-20	0	0.896	0	0.004	0.101
ENSG00000233609.3	RP11-62H7.2	8	8961199	8961200	2.62633	0.008631	rs4840969	3.48	0.00886	susie	0.17	4.9e-24	0	0.842	0	0.006	0.152
ENSG00000115009.11	CCL20	2	227813841	227813842	-2.62428	0.00868	rs12052523	-3.48	0.0181	enet	0.16	1.1e-23	0	0.847	0	0.005	0.148
ENSG00000161091.12	MFSD12	19	3574289	3574290	2.62244	0.00873	rs7247820	-3.52	0.01569	susie	0.017	0.0013	0.878	0.112	0.006	0.001	0.004
ENSG00000183486.12	MX2	21	41361942	41361943	2.61912	0.008816	rs2838015	-3.04	0.0092	lasso	0.12	6.1e-17	0	0.939	0	0.005	0.056
ENSG00000130513.6	GDF15	19	18374730	18374731	2.61474	0.008929	rs7248363	3.76	0.011	lasso	0.09	2.7e-13	0	0.881	0	0.007	0.112
ENSG00000127952.16	STYXL1	7	76048003	76048004	2.61301	0.008975	rs9649665	2.38	0	susie	0.5	5e-86	0	0.946	0	0.002	0.052
ENSG00000224397.5	RP11-290F20.3	20	50267485	50267486	2.61093	0.00903	rs2869961	-3.91	0.0178	enet	0.078	1.1e-11	0	0.926	0	0.022	0.052
ENSG00000110931.18	CAMKK2	12	121298307	121298308	2.6098	0.00906	rs3794208	2.94	0.00552	susie	0.015	0.0022	0.86	0.125	0.004	0.001	0.011
ENSG00000126777.17	KTN1	14	55580209	55580210	2.60989	0.00906	rs241548	3.45	0.00227	susie	0.016	0.0018	0.498	0.467	0.004	0.004	0.028
ENSG00000134697.12	GNL2	1	37595934	37595935	2.60582	0.009166	rs4653301	2.756	0.02087	susie	0.041	7.4e-07	0.029	0.883	0	0.005	0.084
ENSG00000173585.15	CCR9	3	45886503	45886504	-2.60409	0.00921	rs6441929	-3.03	0.01317	susie	0.0092	0.013	0.583	0.405	0.003	0.002	0.007
ENSG00000276814.1	NA	12	48040760	48040761	2.6012	0.00929	rs734706	-3.56	0.00644	enet	0.0021	0.14	0.921	0.07	0.007	0.001	0.001
ENSG00000266472.5	NA	1	150293719	150293720	-2.58749	0.009668	rs17581597	3.542	0.054795	susie	0.061	1.8e-09	0	0.956	0	0.008	0.035
ENSG00000137760.14	ALKBH8	11	107565745	107565746	-2.58016	0.00988	rs582119	3.4	0.01613	susie	0.012	0.0055	0.836	0.139	0.008	0.001	0.015
ENSG00000108244.16	KRT23	17	40937633	40937634	2.57709	0.009963	rs2269862	-2.8	0.0086	enet	0.41	1.8e-66	0	0.971	0	0.004	0.025
ENSG00000147894.14	C9orf72	9	27573865	27573866	-2.57105	0.01014	rs12337979	-3.21	0.0144	susie	0.043	5.3e-07	0.002	0.893	0	0.006	0.098
ENSG00000235314.1	LINC00957	7	44039170	44039171	2.56825	0.010221	rs11768401	-3.14	0.0292	lasso	0.16	9e-23	0	0.93	0	0.005	0.065
ENSG00000178202.12	KDELC2	11	108498431	108498432	-2.56487	0.01032	rs1800058	-3.61	0.01695	susie	0.14	8.4e-21	0	0.906	0	0.007	0.087
ENSG00000047849.21	MAP4	3	48089271	48089272	2.5645	0.01033	rs4858825	2.64	0.01373	enet	0.054	1.6e-08	0	0.959	0	0.003	0.038
ENSG00000085465.12	OVGP1	1	111427776	111427777	2.56425	0.01034	rs2298185	-2.701	0.032609	top1	0.09	2.6e-13	0	0.907	0	0.007	0.087
ENSG00000155957.17	TMBIM4	12	66170071	66170072	-2.5537	0.01066	rs7487393	3.29	0.04286	enet	0.15	8.1e-22	0	0.958	0	0.009	0.033
ENSG00000248516.1	RP11-265O12.1	4	4321961	4321962	-2.5496	0.010784	rs6843595	-3.8	0.029412	enet	0.045	2.2e-07	0.001	0.902	0	0.016	0.08
ENSG00000171055.14	FEZ2	2	36646086	36646087	2.54726	0.01086	rs3770785	3.54	0.01754	susie	0.3	1.8e-44	0	0.957	0	0.011	0.031
ENSG00000259248.5	USP3-AS1	15	63601294	63601295	-2.5411	0.01105	rs11630468	-3.4	0.04651	enet	0.031	1.5e-05	0.531	0.372	0.004	0.003	0.09
ENSG00000230148.8	HOXB-AS1	17	48544350	48544351	2.53878	0.011124	rs9904760	-2.84	0.04511	enet	0.2	7.2e-29	0	0.888	0	0.005	0.108
ENSG00000139546.10	TARBP2	12	53500936	53500937	-2.5254	0.01156	rs11170567	3.8	0.02791	susie	0.019	0.00067	0.063	0.86	0.001	0.013	0.063
ENSG00000171033.12	PKIA	8	78516138	78516139	-2.52402	0.011602	rs6980867	2.53	0.00595	top1	0.13	6.2e-19	0	0.918	0	0.003	0.079
ENSG00000188690.12	UROS	10	125823247	125823248	2.52247	0.01165	rs1872006	3.51	0.07947	top1	0.042	6.7e-07	0.05	0.862	0.001	0.014	0.074
ENSG00000112592.13	TBP	6	170554301	170554302	-2.51345	0.012	rs2983222	3.56	0.0645	lasso	0.024	0.00014	0.551	0.339	0.005	0.003	0.104
ENSG00000259577.1	RP11-430B1.2	15	52180092	52180093	-2.5119	0.012009	rs12438937	3.82	0.03077	susie	0.051	4e-08	0	0.89	0	0.028	0.082
ENSG00000152904.11	GGPS1	1	235327487	235327488	-2.51049	0.012056	rs16832600	-3.051	0.02277	top1	0.081	5.2e-12	0	0.92	0	0.004	0.077
ENSG00000163162.8	RNF149	2	101308700	101308701	2.50828	0.01213	rs1110947	3.2	0.01954	enet	0.01	0.0096	0.757	0.217	0.004	0.001	0.02
ENSG00000064601.16	CTSA	20	45890143	45890144	2.50769	0.012152	rs2425867	-2.72	0.01188	enet	0.012	0.0049	0.768	0.225	0.003	0.001	0.003
ENSG00000082512.14	TRAF5	1	211326614	211326615	2.5	0.012419	rs3738199	3.027	0.027907	top1	0.027	5.7e-05	0.762	0.217	0.004	0.001	0.017
ENSG00000133028.10	SCO1	17	10698374	10698375	-2.49939	0.012441	rs16943303	-3.3	0.04615	susie	0.0099	0.011	0.39	0.556	0.004	0.006	0.044
ENSG00000141027.20	NCOR1	17	16216090	16216091	2.49451	0.012613	rs7477	3.36	0.05742	top1	0.2	2.7e-29	0	0.918	0	0.008	0.074
ENSG00000084764.10	MAPRE3	2	26970611	26970612	2.49397	0.01263	rs714513	2.83	0.03834	susie	0.018	0.00088	0.442	0.511	0.003	0.003	0.041
ENSG00000232125.2	DYTN	2	206718395	206718396	-2.49215	0.0127	rs11676601	2.62	0.00267	top1	0.04	1.2e-06	0.191	0.747	0.001	0.003	0.059
ENSG00000106771.12	TMEM245	9	109119944	109119945	-2.48179	0.01307	rs4978783	-2.96	0.0133	enet	0.061	1.8e-09	0.007	0.958	0	0.005	0.03
ENSG00000116299.16	KIAA1324	1	109113857	109113858	-2.47963	0.013152	rs645128	2.734	0.021739	enet	0.49	1.1e-82	0	0.965	0	0.004	0.031
ENSG00000141564.13	RPTOR	17	80544818	80544819	2.47584	0.013292	rs4969429	-3.35	0.02746	susie	0.14	3.6e-20	0	0.921	0	0.008	0.071
ENSG00000151690.14	MFSD6	2	190408354	190408355	2.47393	0.01336	rs291471	2.53	0.02151	susie	0.19	1.2e-27	0	0.939	0	0.003	0.058
ENSG00000147576.15	ADHFE1	8	66432485	66432486	2.47274	0.013408	rs7828555	2.79	0.01011	lasso	0.22	1.5e-31	0	0.979	0	0.003	0.019
ENSG00000167397.14	VKORC1	16	31095979	31095980	2.47219	0.01343	rs1458202	-2.98	0.10526	susie	0.043	4.4e-07	0.007	0.943	0	0.009	0.041
ENSG00000166507.17	NDST2	10	73811797	73811798	-2.4707	0.01348	rs10509311	3.37	0.085714	enet	0.12	1e-16	0	0.937	0	0.006	0.057
ENSG00000255545.7	RP11-627G23.1	11	134436472	134436473	-2.46821	0.01358	rs4936238	-3.06	0.01159	enet	0.054	1.7e-08	0.048	0.916	0	0.005	0.031
ENSG00000228923.1	AP000355.2	22	24516507	24516508	-2.46757	0.0136	rs2082733	-3.26	0.00305	susie	0.039	1.4e-06	0.074	0.827	0	0.005	0.094
ENSG00000123104.11	ITPR2	12	26833197	26833198	2.4654	0.01368	rs16930734	-3.01	0.00613	enet	0.14	1.5e-20	0	0.973	0	0.004	0.024
ENSG00000134463.14	ECHDC3	10	11742365	11742366	2.46023	0.01388	rs1324649	-3.02	0.032787	susie	0.038	1.8e-06	0.056	0.83	0	0.006	0.108
ENSG00000143036.16	SLC44A3	1	94820341	94820342	-2.45902	0.013932	rs7550014	3.667	0.034884	top1	0.028	3.7e-05	0.583	0.379	0.007	0.004	0.027
ENSG00000020922.12	MRE11A	11	94492905	94492906	-2.4576	0.01399	rs12420741	-2.69	0.0163	lasso	0.31	1e-46	0	0.943	0	0.005	0.052
ENSG00000119242.8	CCDC92	12	123972830	123972831	2.4576	0.01399	rs12302702	2.93	0.02162	enet	0.08	6.6e-12	0.001	0.906	0	0.004	0.089
ENSG00000071967.11	CYBRD1	2	171522246	171522247	2.45706	0.01401	rs888427	2.63	0.00672	enet	0.37	9.9e-58	0	0.911	0	0.002	0.087
ENSG00000267102.1	RP11-686D22.7	17	35410227	35410228	2.45693	0.014013	rs11869751	3.62	0.02548	enet	0.054	1.5e-08	0.001	0.909	0	0.007	0.083
ENSG00000187824.8	TMEM220	17	10730315	10730316	2.45503	0.014087	rs16943303	-3.3	0.02174	susie	0.031	1.9e-05	0.175	0.762	0.002	0.008	0.053
ENSG00000253982.1	CTD-2336O2.1	8	1764501	1764502	2.45361	0.014143	rs10283337	2.57	0.00131	top1	0.14	5e-20	0	0.928	0	0.005	0.067
ENSG00000269918.1	AF131215.9	8	11106703	11106704	2.44286	0.014571	rs2248932	2.8	0.01271	lasso	0.14	5.5e-20	0	0.945	0	0.006	0.049
ENSG00000145817.16	YIPF5	5	144170713	144170714	-2.44063	0.01466	rs17370129	2.54	0.011418	enet	0.42	1.4e-68	0	0.943	0	0.003	0.053
ENSG00000151006.7	PRSS53	16	31088962	31088963	2.42966	0.01511	rs1458202	-2.98	0.27907	susie	0.034	8e-06	0.02	0.905	0	0.009	0.066
ENSG00000073169.13	SELO	22	50200978	50200979	-2.42684	0.01523	rs6009839	2.53	0.00521	susie	0.086	1e-12	0.002	0.987	0	0.003	0.008
ENSG00000279259.1	NA	17	80147249	80147250	2.4241	0.015346	rs4075782	-3.2	0.02632	enet	0.13	2e-18	0	0.955	0	0.006	0.039
ENSG00000264176.1	MAGOH2	17	10716510	10716511	2.41011	0.015948	rs16943303	-3.3	0.07692	top1	0.038	1.8e-06	0.165	0.775	0.002	0.008	0.05
ENSG00000260948.1	RP11-552M11.8	1	111433067	111433068	2.40659	0.016102	rs2298185	-2.701	0.046332	top1	0.034	6e-06	0.484	0.478	0.004	0.003	0.03
ENSG00000198909.7	MAP3K3	17	63622414	63622415	-2.40385	0.016224	rs2331414	-3.13	0.2	top1	0.011	0.0071	0.971	0.017	0.011	0	0.001
ENSG00000166578.9	IQCD	12	113221048	113221049	2.4007	0.01636	rs16942628	2.64	0.01273	susie	0.039	1.6e-06	0.015	0.925	0	0.004	0.056
ENSG00000146426.17	TIAM2	6	154995353	154995354	-2.39961	0.0164	rs4870376	3.05	0.0263	enet	0.34	1.2e-52	0	0.972	0	0.004	0.023
ENSG00000140678.16	ITGAX	16	31355133	31355134	2.39951	0.01642	rs1458202	-2.98	0.1165	enet	0.24	1.9e-34	0	0.961	0	0.009	0.03
ENSG00000068784.12	SRBD1	2	45612164	45612165	-2.39644	0.01656	rs870575	3.37	0.02326	enet	0.03	2.5e-05	0.14	0.846	0.001	0.006	0.008
ENSG00000173442.12	EHBP1L1	11	65576037	65576038	-2.3964	0.01656	rs12803276	-2.76	0.0292	top1	0.045	2.7e-07	0.073	0.868	0	0.003	0.055
ENSG00000185591.9	SP1	12	53380175	53380176	2.3956	0.01659	rs11170567	3.8	0.05217	susie	0.051	4.7e-08	0.001	0.93	0	0.012	0.057
ENSG00000128944.13	KNSTRN	15	40382720	40382721	2.3935	0.016689	rs7164321	2.56	0.00786	susie	0.38	2.5e-59	0	0.937	0	0.003	0.06
ENSG00000167491.17	GATAD2A	19	19385825	19385826	2.38874	0.016906	rs919778	3.74	0.12	susie	0.15	6.1e-21	0	0.928	0	0.013	0.059
ENSG00000218891.4	ZNF579	19	55580844	55580845	-2.37924	0.017349	rs388295	-3.6	0.01942	susie	0.029	2.8e-05	0.127	0.824	0.001	0.009	0.038
ENSG00000168056.15	LTBP3	11	65558929	65558930	2.37882	0.01737	rs12803276	-2.76	0.0303	enet	0.084	1.9e-12	0	0.932	0	0.004	0.065
ENSG00000197119.12	SLC25A29	14	100306546	100306547	-2.37773	0.01742	rs9324018	-2.44	0.00419	susie	0.59	3.9e-109	0	0.992	0	0.002	0.006
ENSG00000108433.16	GOSR2	17	46923074	46923075	2.37288	0.01765	rs3785874	-3.72	0.13953	top1	0.023	0.00019	0.855	0.124	0.012	0.002	0.007
ENSG00000148459.15	PDSS1	10	26697658	26697659	2.36993	0.01779	rs7902011	3.28	0.0217	lasso	0.23	1.3e-33	0	0.943	0	0.004	0.052
ENSG00000196418.12	ZNF124	1	247172015	247172016	-2.36923	0.017825	rs10399826	2.777	0.014002	top1	0.16	4.6e-23	0	0.941	0	0.003	0.056
ENSG00000103168.16	TAF1C	16	84187069	84187070	-2.3634	0.01811	rs12444911	-3.06	0.02673	enet	0.094	7.2e-14	0	0.966	0	0.01	0.025
ENSG00000170425.3	ADORA2B	17	15944916	15944917	2.36151	0.018201	rs7477	3.36	0.19672	susie	0.12	6.4e-18	0	0.96	0	0.009	0.032
ENSG00000143390.17	RFX5	1	151347356	151347357	2.36111	0.01822	rs11578418	-2.801	0.035398	top1	0.051	4.7e-08	0.022	0.922	0	0.003	0.053
ENSG00000177000.10	MTHFR	1	11806919	11806920	2.35899	0.018325	rs4846010	2.947	0.018898	enet	0.3	2.1e-45	0	0.967	0	0.005	0.028
ENSG00000108474.16	PIGL	17	16217208	16217209	2.35796	0.018376	rs7477	3.36	0.15789	top1	0.031	1.7e-05	0.566	0.402	0.005	0.004	0.023
ENSG00000198276.15	UCKL1	20	63951125	63951126	2.34798	0.018875	rs12481658	-2.84	0.00917	enet	0.11	2.1e-16	0	0.953	0	0.003	0.044
ENSG00000163131.10	CTSS	1	150765956	150765957	2.34786	0.018882	rs7548516	2.761	0.123711	enet	0.06	2.7e-09	0.003	0.972	0	0.004	0.02
ENSG00000211721.2	TRBV6-5	7	142450946	142450947	-2.3426	0.01915	rs10276363	3.09	0.01382	enet	0.012	0.0049	0.612	0.356	0.003	0.001	0.029
ENSG00000275479.1	NA	17	80149626	80149627	2.34158	0.019202	rs4075782	-3.2	0.01732	top1	0.043	4.1e-07	0.071	0.875	0	0.005	0.048
ENSG00000128928.8	IVD	15	40405794	40405795	-2.3369	0.019446	rs7164321	2.56	0.01101	susie	0.18	1.9e-26	0	0.94	0	0.003	0.058
ENSG00000213523.10	SRA1	5	140558251	140558252	-2.33665	0.01946	rs166126	2.4	0.000596	susie	0.12	7.5e-17	0.036	0.958	0	0.002	0.004
ENSG00000232748.3	ZNF668	16	31056459	31056460	2.33459	0.01957	rs1458202	-2.98	0.34286	susie	0.016	0.0016	0.313	0.643	0.003	0.006	0.035
ENSG00000139405.15	RITA1	12	113185525	113185526	-2.3331	0.01964	rs16942628	2.64	0.01548	susie	0.049	7e-08	0.002	0.935	0	0.004	0.058
ENSG00000172123.12	SLFN12	17	35433282	35433283	2.33138	0.019733	rs11869751	3.62	0.03582	enet	0.14	1.5e-19	0	0.89	0	0.007	0.103
ENSG00000270804.1	CTD-2583A14.11	19	57868172	57868173	2.32553	0.020044	rs10412534	2.46	0.04301	enet	0.22	2.1e-31	0	0.978	0	0.004	0.018
ENSG00000116171.17	SCP2	1	52927228	52927229	-2.32478	0.020084	rs11206101	-2.563	0.050209	susie	0.17	5.3e-24	0	0.983	0	0.004	0.013
ENSG00000255310.2	AF131215.2	8	11109725	11109726	2.32462	0.020092	rs2248932	2.8	0.01983	susie	0.081	4.3e-12	0	0.945	0	0.006	0.05
ENSG00000121297.6	TSHZ3	19	31349546	31349547	2.3242	0.020115	rs10423964	2.9	0.01079	susie	0.05	6.5e-08	0.113	0.853	0	0.003	0.03
ENSG00000231770.5	TMEM44-AS1	3	194584010	194584011	2.32164	0.02025	rs4441603	3.72	0.02405	susie	0.22	2e-32	0	0.96	0	0.012	0.028
ENSG00000160716.5	CHRNB2	1	154567780	154567781	2.32143	0.020264	rs3811450	2.655	0.020067	top1	0.057	7e-09	0.003	0.944	0	0.003	0.05
ENSG00000236935.1	AP003774.1	11	64329503	64329504	2.32071	0.0203	rs11231741	-2.97	0.04724	enet	0.47	4.2e-78	0	0.912	0	0.005	0.083
ENSG00000260233.3	SSSCA1-AS1	11	65570422	65570423	2.31373	0.02068	rs12803276	-2.76	0.04781	top1	0.057	6.8e-09	0.003	0.944	0	0.004	0.049
ENSG00000085491.15	SLC25A24	1	108199924	108199925	-2.31346	0.020697	rs10881508	2.722	0.015544	enet	0.25	1.5e-36	0	0.964	0	0.003	0.034
ENSG00000280367.1	NA	11	90223364	90223365	2.31053	0.02086	rs12786532	-3.26	0.0678	top1	0.18	1.5e-26	0	0.945	0	0.007	0.049
ENSG00000281501.1	NA	4	25160640	25160641	2.3103	0.02087	rs13138705	2.7	0.008445	susie	0.41	2.9e-66	0	0.973	0	0.004	0.023
ENSG00000260911.2	RP11-196G11.2	16	31043149	31043150	-2.30872	0.02096	rs1458202	-2.98	0.25	lasso	0.17	4.9e-24	0	0.943	0	0.009	0.048
ENSG00000113231.13	PDE8B	5	77210448	77210449	-2.30344	0.02125	rs2054192	2.68	0.025263	lasso	0.18	5.2e-26	0	0.953	0	0.005	0.042
ENSG00000160948.13	VPS28	8	144428562	144428563	2.30085	0.0214	rs4977190	2.5	0.00703	enet	0.42	1.7e-67	0	0.965	0	0.001	0.034
ENSG00000159579.13	RSPRY1	16	57186136	57186137	-2.29947	0.02148	rs8058985	-3.47	0.04633	top1	0.022	0.00025	0.784	0.198	0.007	0.002	0.01
ENSG00000259877.2	RP11-46C24.7	16	89217652	89217653	-2.29894	0.02151	rs9922120	2.84	0.04918	top1	0.037	2.5e-06	0.406	0.561	0.002	0.003	0.028
ENSG00000272750.1	RP11-378J18.8	1	222661511	222661512	2.29825	0.021548	rs17011666	2.657	0.0131	top1	0.033	1e-05	0.442	0.528	0.001	0.002	0.026
ENSG00000279212.1	NA	10	26697624	26697625	2.29643	0.02165	rs7902011	3.28	0.027397	susie	0.096	3.8e-14	0	0.948	0	0.004	0.047
ENSG00000152700.13	SAR1B	5	134649270	134649271	2.2963	0.02166	rs3776841	-2.84	0.031088	top1	0.047	1.4e-07	0.034	0.918	0	0.002	0.046
ENSG00000246898.1	LINC00920	16	66408523	66408524	-2.2963	0.02166	rs7196165	2.53	0.0154	top1	0.28	2.3e-41	0	0.949	0	0.003	0.047
ENSG00000162383.11	SLC1A7	1	53142631	53142632	2.2945	0.021762	rs1288622	2.68	0.061538	susie	0.16	1e-22	0	0.982	0	0.005	0.013
ENSG00000130638.16	ATXN10	22	45689465	45689466	2.29309	0.02184	rs138170	2.81	0.04839	susie	0.13	2.6e-18	0	0.948	0	0.006	0.046
ENSG00000274818.1	NA	14	70907110	70907111	-2.29259	0.02187	rs886599	-2.59	0.16216	susie	0.019	0.00061	0.863	0.133	0.003	0	0.001
ENSG00000242349.5	NPPA-AS1	1	11843703	11843704	2.29202	0.021905	rs4846010	2.947	0.038585	susie	0.33	7e-51	0	0.96	0	0.005	0.035
ENSG00000112874.9	NUDT12	5	103562792	103562793	2.28938	0.02206	rs3797900	-2.25	0.01662	enet	0.13	2.7e-19	0	0.958	0	0.003	0.04
ENSG00000159461.14	AMFR	16	56425537	56425538	2.28819	0.02213	rs2399594	-2.77	0.01653	lasso	0.039	1.7e-06	0.695	0.299	0.003	0.001	0.003
ENSG00000164587.11	RPS14	5	150449755	150449756	-2.28645	0.02223	rs6874318	3.06	0.023033	lasso	0.02	0.00041	0.64	0.346	0.003	0.002	0.01
ENSG00000138399.17	FASTKD1	2	169573874	169573875	-2.28573	0.02227	rs16856558	3.28	0.05634	lasso	0.083	2.2e-12	0	0.951	0	0.006	0.042
ENSG00000135390.17	ATP5G2	12	53677407	53677408	2.285	0.02231	rs11170567	3.8	0.10435	top1	0.014	0.0026	0.853	0.126	0.013	0.002	0.006
ENSG00000188779.10	SKOR1	15	67819703	67819704	2.2843	0.022356	rs2241423	-3.04	0.02746	susie	0.022	0.00028	0.553	0.414	0.003	0.002	0.027
ENSG00000168385.17	SEPT2	2	241315099	241315100	-2.28423	0.02236	rs11690506	-2.71	0.0297	lasso	0.5	1e-86	0	0.954	0	0.004	0.042
ENSG00000134852.14	CLOCK	4	55547110	55547111	2.2802	0.022595	rs2593072	-3.76	0.082759	top1	0.033	1.1e-05	0.39	0.563	0.008	0.012	0.027
ENSG00000133256.12	PDE6B	4	625583	625584	2.2786	0.022691	rs2242235	-3.91	0.022901	top1	0.031	1.9e-05	0.651	0.317	0.011	0.005	0.015
ENSG00000151835.14	SACS	13	23411512	23411513	2.27783	0.0227	rs7989018	3.3	0.0727	susie	0.017	0.0011	0.807	0.173	0.009	0.002	0.009
ENSG00000196456.11	ZNF775	7	150379334	150379335	2.27528	0.022889	rs4725906	3.33	0.14458	top1	0.053	2.5e-08	0.012	0.932	0	0.012	0.044
ENSG00000135976.17	ANKRD36	2	97113495	97113496	2.27502	0.0229	rs10199493	-2.18	0.03235	lasso	0.038	1.9e-06	0.148	0.827	0	0.001	0.024
ENSG00000154447.14	SH3RF1	4	169271104	169271105	2.2727	0.023043	rs13114906	-2.79	0.047059	top1	0.25	9e-37	0	0.951	0	0.004	0.045
ENSG00000235111.1	RP1-29C18.8	22	49615715	49615716	-2.26961	0.02323	rs1984677	2.54	0.00834	top1	0.37	2e-58	0	0.951	0	0.004	0.045
ENSG00000173917.10	HOXB2	17	48544988	48544989	2.26834	0.023309	rs9904760	-2.84	0.05797	enet	0.42	2.1e-68	0	0.98	0	0.005	0.015
ENSG00000275413.1	NA	17	16023652	16023653	-2.26765	0.023351	rs7477	3.36	0.54545	susie	0.019	0.00073	0.492	0.475	0.004	0.004	0.025
ENSG00000261253.2	AC137932.6	16	89321132	89321133	-2.26738	0.02337	rs9922120	2.84	0.09524	top1	0.049	7.6e-08	0.028	0.924	0	0.005	0.043
ENSG00000166971.16	AKTIP	16	53504410	53504411	2.26624	0.02344	rs10521296	-3.19	0.02778	lasso	0.041	9.1e-07	0.056	0.886	0	0.004	0.054
ENSG00000139625.12	MAP3K12	12	53500062	53500063	-2.2658	0.02346	rs11170567	3.8	0.07453	enet	0.08	5.9e-12	0.003	0.908	0	0.013	0.076
ENSG00000263006.6	ROCK1P1	18	109064	109065	-2.26341	0.0236	rs16941964	-2.67	0.00419	top1	0.13	1.8e-19	0	0.954	0	0.002	0.044
ENSG00000107593.16	PKD2L1	10	100330485	100330486	-2.26336	0.02361	rs10883439	3.37	0.016371	susie	0.24	2.3e-35	0	0.967	0	0.004	0.029
ENSG00000281332.1	NA	7	32760278	32760279	2.25998	0.023823	rs2893440	-2.49	0.02091	enet	0.21	1.3e-30	0	0.984	0	0.003	0.013
ENSG00000124783.12	SSR1	6	7347445	7347446	-2.25867	0.0239	rs2764085	-2.91	0.0135	enet	0.079	8.7e-12	0.017	0.971	0	0.005	0.007
ENSG00000268912.1	CTD-2619J13.17	19	58431147	58431148	-2.25581	0.024083	rs731835	-2.63	0.06283	susie	0.095	5.8e-14	0	0.954	0	0.004	0.042
ENSG00000173801.16	JUP	17	41786930	41786931	2.25554	0.024099	rs4796693	-3.06	0.05286	susie	0.61	9.4e-117	0	0.94	0	0.005	0.056
ENSG00000270030.1	RP11-326C3.13	11	326293	326294	-2.25047	0.02442	rs11246059	3.42	0.06349	enet	0.48	7.5e-81	0	0.962	0	0.007	0.031
ENSG00000143756.11	FBXO28	1	224114086	224114087	-2.24862	0.024537	rs12121977	-2.814	0.073171	top1	0.079	8.6e-12	0	0.953	0	0.004	0.043
ENSG00000189339.11	SLC35E2B	1	1692727	1692728	-2.24625	0.024688	rs3855955	2.969	0.018321	susie	0.35	2.5e-54	0	0.985	0	0.002	0.013
ENSG00000143420.18	ENSA	1	150629611	150629612	2.24309	0.024891	rs7548516	2.761	0.082759	top1	0.011	0.0078	0.978	0.017	0.005	0	0.001
ENSG00000128482.15	RNF112	17	19411124	19411125	-2.23921	0.025142	rs758427	2.38	0.01408	susie	0.25	4.2e-36	0	0.96	0	0.002	0.037
ENSG00000265491.4	NA	1	145824076	145824077	-2.23881	0.025169	rs3753436	2.239	0	top1	0.028	4.7e-05	0.898	0.097	0.001	0	0.004
ENSG00000120705.12	ETF1	5	138543299	138543300	2.2357	0.02537	rs7706614	-3.34	0.044944	susie	0.019	0.0007	0.219	0.735	0.001	0.004	0.041
ENSG00000123143.12	PKN1	19	14433052	14433053	-2.23458	0.025445	rs17230134	-3.41	0.14815	enet	0.096	4.2e-14	0	0.918	0	0.012	0.071
ENSG00000178803.10	ADORA2A-AS1	22	24475152	24475153	2.23357	0.02551	rs2082733	-3.26	0.01832	susie	0.074	3.8e-11	0	0.953	0	0.005	0.042
ENSG00000213083.3	AC010731.6	2	206687361	206687362	-2.23258	0.02558	rs11676601	2.62	0.01695	susie	0.056	9.5e-09	0.001	0.958	0	0.003	0.038
ENSG00000136425.12	CIB2	15	78131496	78131497	-2.2286	0.025842	rs11853191	-2.95	0.03834	top1	0.087	6e-13	0	0.956	0	0.003	0.041
ENSG00000284167.1	NA	2	143100611	143100612	2.22176	0.0263	rs11686073	-2.38	0.03053	enet	0.057	6e-09	0.001	0.985	0	0.003	0.011
ENSG00000242686.4	RP11-1191J2.2	4	656212	656213	-2.2202	0.026405	rs2242235	-3.91	0.044944	susie	0.059	3.7e-09	0	0.949	0	0.017	0.034
ENSG00000141905.17	NFIC	19	3359562	3359563	-2.21959	0.026447	rs7247820	-3.52	0.0338	susie	0.062	1.6e-09	0	0.952	0	0.007	0.041
ENSG00000213420.7	GPC2	7	100177368	100177369	-2.21939	0.02646	rs4729561	-3.19	0.03883	susie	0.0033	0.091	0.803	0.19	0.003	0.001	0.003
ENSG00000103569.9	AQP9	15	58138168	58138169	2.2127	0.02692	rs12592017	3.12	0.0143	top1	0.045	2.8e-07	0.157	0.804	0.001	0.005	0.033
ENSG00000089876.11	DHX32	10	125896435	125896436	2.21127	0.02702	rs1872006	3.51	0.116505	top1	0.2	1.2e-28	0	0.947	0	0.014	0.039
ENSG00000145014.17	TMEM44	3	194633688	194633689	2.21065	0.02706	rs4441603	3.72	0.02353	susie	0.13	3.1e-18	0	0.956	0	0.012	0.033
ENSG00000103510.19	KAT8	16	31115753	31115754	-2.20909	0.02717	rs1458202	-2.98	0.3	top1	0.039	1.5e-06	0.304	0.659	0.003	0.006	0.027
ENSG00000278133.1	NA	16	31122234	31122235	2.20909	0.02717	rs1458202	-2.98	0.31579	top1	0.021	0.00037	0.892	0.095	0.009	0.001	0.004
ENSG00000111877.17	MCM9	6	118935161	118935162	-2.20571	0.0274	rs1936059	-3.09	0.16	top1	0.089	3.7e-13	0	0.954	0	0.007	0.039
ENSG00000103507.13	BCKDK	16	31106106	31106107	2.20576	0.0274	rs1458202	-2.98	0.18182	lasso	0.11	1.6e-16	0	0.975	0	0.009	0.016
ENSG00000160961.11	ZNF333	19	14690048	14690049	2.20524	0.027437	rs17230134	-3.41	0.0597	enet	0.31	1.5e-46	0	0.982	0	0.012	0.006
ENSG00000164615.4	CAMLG	5	134738500	134738501	2.2	0.02781	rs10037018	-2.57	0.056075	top1	0.069	1.7e-10	0	0.959	0	0.003	0.038
ENSG00000154319.14	FAM167A	8	11474714	11474715	2.19876	0.027895	rs2248932	2.8	0.0404	lasso	0.28	1.5e-42	0	0.963	0	0.006	0.031
ENSG00000100601.9	ALKBH1	14	77708019	77708020	2.19663	0.02805	rs207801	2.76	0.02655	top1	0.038	2.2e-06	0.403	0.569	0.002	0.003	0.022
ENSG00000070718.11	AP3M2	8	42152945	42152946	2.19645	0.028059	rs11786808	-2.48	0.04082	lasso	0.095	5.9e-14	0	0.959	0	0.003	0.038
ENSG00000262587.2	RP11-266L9.4	16	25031743	25031744	2.19252	0.02834	rs7499311	3.2	0.0531	susie	0.15	1.8e-21	0	0.957	0	0.006	0.038
ENSG00000224091.1	AC104389.16	11	5205040	5205041	-2.19212	0.02837	rs11036351	2.98	0.01444	top1	0.05	6.1e-08	0.022	0.934	0	0.007	0.037
ENSG00000065357.19	DGKA	12	55927613	55927614	-2.188	0.02867	rs772254	2.88	0.01939	enet	0.022	0.00029	0.91	0.088	0.002	0	0
ENSG00000101057.15	MYBL2	20	43667018	43667019	-2.18487	0.028898	rs6093903	-4.13	0.08889	top1	0.081	4.2e-12	0	0.872	0	0.094	0.034
ENSG00000273179.1	RP11-20I20.4	4	1167777	1167778	-2.1841	0.028952	rs3822028	-4.04	0.028302	enet	0.11	1.3e-15	0	0.93	0	0.024	0.046
ENSG00000156050.8	FAM161B	14	73950250	73950251	2.18367	0.02899	rs11621118	2.94	0.10169	top1	0.047	1.4e-07	0.017	0.942	0	0.005	0.036
ENSG00000225234.1	TRAPPC12-AS1	2	3482408	3482409	-2.18122	0.02917	rs7422746	-3.05	0.06283	enet	0.19	6.8e-28	0	0.982	0	0.007	0.011
ENSG00000273006.1	RP11-314C9.2	2	38193347	38193348	-2.17988	0.02927	rs151256	3	0.04332	enet	0.021	0.00041	0.221	0.766	0.001	0.005	0.007
ENSG00000136490.8	LIMD2	17	63700684	63700685	-2.17983	0.02927	rs8069038	-3.18	0.08571	susie	0.045	2.8e-07	0.002	0.845	0	0.01	0.143
ENSG00000125534.9	PPDPF	20	63520723	63520724	2.17874	0.029351	rs13044229	-3.23	0.02174	susie	0.2	5.2e-29	0	0.991	0	0.004	0.004
ENSG00000147804.9	SLC39A4	8	144416894	144416895	-2.17872	0.029353	rs4977190	2.5	0.01149	enet	0.079	7.4e-12	0	0.965	0	0.001	0.033
ENSG00000164649.19	CDCA7L	7	21946083	21946084	-2.17794	0.029411	rs10464213	3.06	0.0274	enet	0.39	2e-61	0	0.936	0	0.007	0.058
ENSG00000100526.19	CDKN3	14	54396848	54396849	-2.17697	0.02948	rs17127595	-2.85	0.02697	susie	0.057	7.1e-09	0.004	0.954	0	0.004	0.038
ENSG00000099377.13	HSD3B7	16	30988270	30988271	2.17617	0.02954	rs1458202	-2.98	0.23529	top1	0.09	2.5e-13	0	0.955	0	0.009	0.036
ENSG00000136573.12	BLK	8	11494000	11494001	-2.17618	0.029542	rs2248932	2.8	0.05381	enet	0.16	1.2e-22	0	0.976	0	0.006	0.018
ENSG00000100239.15	PPP6R2	22	50343303	50343304	2.17371	0.02973	rs756638	2.89	0.02592	top1	0.0033	0.094	0.978	0.018	0.003	0	0
ENSG00000224660.1	SH3BP5-AS1	3	15254183	15254184	-2.17228	0.02983	rs12488774	2.56	0.00605	lasso	0.066	4.4e-10	0.001	0.962	0	0.002	0.034
ENSG00000126581.12	BECN1	17	42833140	42833141	2.1723	0.029833	rs873084	2.51	0.02575	enet	0.019	0.00063	0.75	0.243	0.001	0	0.005
ENSG00000122862.4	SRGN	10	69088105	69088106	2.17213	0.02985	rs7906863	-4	0.015	top1	0.032	1.3e-05	0.145	0.811	0.002	0.011	0.031
ENSG00000089335.20	ZNF302	19	34677638	34677639	-2.17098	0.029932	rs10410491	2.9	0.07453	enet	0.23	1.5e-33	0	0.951	0	0.004	0.045
ENSG00000268836.1	LA16c-OS12.2	16	186293	186294	-2.16292	0.03055	rs2541638	3.49	0.096	top1	0.082	2.9e-12	0	0.959	0	0.006	0.036
ENSG00000145996.11	CDKAL1	6	20534456	20534457	-2.16115	0.0307	rs4144650	2.97	0.0323	susie	0.025	9.6e-05	0.798	0.195	0.004	0.001	0.002
ENSG00000101266.17	CSNK2A1	20	543820	543821	2.16018	0.030759	rs6032887	-3	0.05217	enet	0.0022	0.14	0.795	0.192	0.007	0.002	0.004
ENSG00000127483.17	HP1BP3	1	20787322	20787323	-2.15989	0.030781	rs2038089	2.898	0.057692	enet	0.26	2.8e-38	0	0.968	0	0.004	0.028
ENSG00000271828.1	CTD-2310F14.1	5	56927873	56927874	-2.1577	0.03095	rs17732457	-4.12	0.16	lasso	0.17	2e-24	0	0.938	0	0.027	0.036
ENSG00000119723.16	COQ6	14	73949925	73949926	2.15385	0.03125	rs11621118	2.94	0.06061	top1	0.031	1.6e-05	0.702	0.283	0.004	0.001	0.01
ENSG00000179639.10	FCER1A	1	159289713	159289714	-2.15306	0.031314	rs12098223	-2.954	0.081081	top1	0.058	4.4e-09	0.003	0.957	0	0.006	0.035
ENSG00000227242.4	NBPF13P	1	147056592	147056593	2.1515	0.031436	rs17160271	-2.5	0.063158	enet	0.42	5.9e-68	0	0.986	0	0.003	0.011
ENSG00000008311.14	AASS	7	122144279	122144280	2.15053	0.031513	rs10258797	-2.73	0.04706	lasso	0.076	1.8e-11	0	0.963	0	0.003	0.034
ENSG00000087365.15	SF3B2	11	66050728	66050729	2.15028	0.03153	rs12803276	-2.76	0.01778	susie	0.26	8.8e-38	0	0.963	0	0.003	0.034
ENSG00000119397.16	CNTRL	9	121074862	121074863	2.14953	0.03159	rs9792437	-2.39	0.0352	lasso	0.063	1.1e-09	0	0.97	0	0.003	0.026
ENSG00000104921.14	FCER2	19	7702145	7702146	2.1451	0.031945	rs7260296	2.88	0.01722	susie	0.082	3.1e-12	0	0.991	0	0.003	0.006
ENSG00000142632.16	ARHGEF19	1	16212608	16212609	-2.14356	0.032068	rs12026094	-2.944	0.037152	top1	0.34	5.8e-53	0	0.963	0	0.003	0.034
ENSG00000163428.3	LRRC58	3	120349338	120349339	2.13929	0.03241	rs9858561	2.81	0.05581	top1	0.048	1.1e-07	0.003	0.96	0	0.003	0.034
ENSG00000262766.1	RP11-196G11.4	16	31118077	31118078	-2.13918	0.03242	rs1458202	-2.98	0.25532	top1	0.026	8.7e-05	0.845	0.141	0.008	0.001	0.005
ENSG00000178977.3	LINC00324	17	8224042	8224043	-2.13624	0.03266	rs6503086	-3.33	0.09375	enet	0.081	4.1e-12	0.038	0.782	0	0.008	0.171
ENSG00000104731.13	KLHDC4	16	87765991	87765992	2.13618	0.03267	rs7189932	2.59	0.03343	enet	0.2	1.5e-29	0	0.99	0	0.003	0.006
ENSG00000118762.7	PKD2	4	88007667	88007668	-2.1358	0.032696	rs1381634	3.08	0.068182	enet	0.094	7.4e-14	0	0.981	0	0.009	0.01
ENSG00000168329.13	CX3CR1	3	39281734	39281735	-2.13451	0.0328	rs1464051	-2.87	0.02771	enet	0.046	1.8e-07	0.068	0.914	0	0.004	0.013
ENSG00000282021.1	NA	8	1760446	1760447	-2.13445	0.032806	rs10283337	2.57	0.03762	top1	0.21	8.9e-30	0	0.961	0	0.005	0.033
ENSG00000103226.17	NOMO3	16	16232494	16232495	-2.13143	0.03305	rs9930886	-2.63	0.04013	lasso	0.24	1.4e-35	0	0.974	0	0.003	0.023
ENSG00000101181.17	MTG2	20	62183028	62183029	2.12476	0.033606	rs6121796	-2.8	0.03727	enet	0.13	5e-19	0	0.976	0	0.005	0.02
ENSG00000236493.2	EIF2S2P3	10	92669742	92669743	-2.12475	0.03361	rs12257053	3	0.10084	enet	0.16	1.7e-22	0	0.936	0	0.005	0.059
ENSG00000134851.12	TMEM165	4	55395956	55395957	2.1233	0.033732	rs6842830	3.23	0.129032	susie	0.038	2.1e-06	0.009	0.941	0	0.006	0.044
ENSG00000088832.16	FKBP1A	20	1393171	1393172	-2.12321	0.033736	rs6041386	-3.55	0.05085	enet	0.017	0.0012	0.214	0.765	0.002	0.007	0.012
ENSG00000177971.8	IMP3	15	75647904	75647905	2.1231	0.033746	rs2648435	-2	0.07547	susie	0.014	0.003	0.966	0.032	0.002	0	0
ENSG00000123219.12	CENPK	5	65563170	65563171	2.11868	0.03412	rs10057241	-2.5	0.038339	susie	0.34	2.5e-52	0	0.977	0	0.003	0.02
ENSG00000103154.9	NECAB2	16	83968631	83968632	-2.11671	0.03428	rs11859365	-3.26	0.03448	enet	0.13	2.9e-19	0	0.939	0	0.009	0.052
ENSG00000163527.9	STT3B	3	31532637	31532638	2.11616	0.03433	rs9873791	-2.95	0.02661	enet	0.033	8.4e-06	0.054	0.887	0	0.004	0.056
ENSG00000132846.5	ZBED3	5	77079381	77079382	-2.1051	0.03528	rs2054192	2.68	0.035398	susie	0.016	0.0019	0.74	0.25	0.004	0.001	0.005
ENSG00000033100.16	CHPF2	7	151232488	151232489	2.1032	0.035448	rs2303922	3.21	0.06186	enet	0.059	4.2e-09	0.114	0.821	0.001	0.005	0.058
ENSG00000070444.14	MNT	17	2401117	2401118	-2.09798	0.035906	rs2429919	-3.52	0.04054	susie	0.059	3.9e-09	0.007	0.361	0	0.002	0.63
ENSG00000178802.17	MPI	15	74890004	74890005	2.0978	0.035919	rs11633539	-3.16	0.13333	lasso	0.13	3.2e-19	0	0.973	0	0.008	0.019
ENSG00000261245.2	RP11-120K18.3	16	31361694	31361695	2.09744	0.03596	rs1458202	-2.98	0.21429	top1	0.082	3.2e-12	0	0.96	0	0.009	0.031
ENSG00000106804.7	C5	9	121050275	121050276	2.09634	0.03605	rs9792437	-2.39	0.058	susie	0.084	1.8e-12	0	0.956	0	0.003	0.041
ENSG00000153767.9	GTF2E1	3	120749744	120749745	2.0956	0.03612	rs9858561	2.81	0.02381	enet	0.0092	0.013	0.915	0.081	0.002	0	0.001
ENSG00000163875.15	MEAF6	1	37514773	37514774	2.0946	0.036207	rs4653301	2.756	0.036585	susie	0.24	1.7e-34	0	0.988	0	0.005	0.007
ENSG00000170248.13	PDCD6IP	3	33798351	33798352	-2.09341	0.03631	rs17639203	-3.05	0.03571	susie	0.38	9.6e-61	0	0.965	0	0.004	0.031
ENSG00000177311.11	ZBTB38	3	141324212	141324213	2.09126	0.03651	rs7628066	-3.04	0.03871	susie	0.089	4e-13	0	0.965	0	0.004	0.031
ENSG00000064666.14	CNN2	19	1026580	1026581	-2.08882	0.036724	rs12977689	-2.59	0.03987	enet	0.26	6.4e-39	0	0.967	0	0.004	0.029
ENSG00000272686.1	RP11-390E23.6	7	123749067	123749068	2.0862	0.03696	rs6962756	-3.21	0.15	lasso	0.052	2.6e-08	0.002	0.971	0	0.006	0.021
ENSG00000140612.13	SEC11A	15	84716715	84716716	-2.0861	0.03697	rs12443381	2.66	0.04196	top1	0.042	5.5e-07	0.06	0.908	0	0.003	0.029
ENSG00000151092.16	NGLY1	3	25790038	25790039	2.08581	0.037	rs1286769	-3.34	0.03093	susie	0.02	0.00055	0.875	0.118	0.005	0.001	0.001
ENSG00000105193.8	RPS16	19	39435947	39435948	2.08466	0.037101	rs10426810	-2.88	0.03109	top1	0.11	2.1e-15	0	0.966	0	0.004	0.03
ENSG00000161267.11	BDH1	3	197573322	197573323	-2.0829	0.03726	rs891668	-3.6	0.03529	top1	0.039	1.3e-06	0.219	0.752	0.001	0.004	0.023
ENSG00000176182.5	MYPOP	19	45902603	45902604	-2.08095	0.037438	rs11881883	2.74	0.01395	top1	0.019	0.00064	0.318	0.659	0.001	0.002	0.02
ENSG00000112425.14	EPM2A	6	145735568	145735569	-2.07998	0.0375	rs2265477	2.29	0.0909	enet	0.059	3.7e-09	0	0.973	0	0.003	0.024
ENSG00000119699.7	TGFB3	14	75982990	75982991	2.08024	0.0375	rs10130308	2.67	0.01476	susie	0.055	1.2e-08	0.002	0.959	0	0.003	0.036
ENSG00000011295.15	TTC19	17	15999379	15999380	-2.07954	0.037568	rs7477	3.36	0.19355	lasso	0.15	3.9e-22	0	0.963	0	0.009	0.028
ENSG00000137656.11	BUD13	11	116772987	116772988	2.07865	0.03765	rs542426	-2.43	0.04511	top1	0.062	1.5e-09	0.001	0.965	0	0.004	0.03
ENSG00000131781.12	FMO5	1	147243049	147243050	2.07781	0.037727	rs17160271	-2.64	0.057143	susie	0.012	0.006	0.905	0.09	0.004	0	0.001
ENSG00000243789.10	JMJD7	15	41828084	41828085	-2.074	0.038082	rs4924588	-3.51	0.09524	enet	0.099	1.7e-14	0	0.685	0	0.007	0.308
ENSG00000279103.1	NA	19	44248373	44248374	-2.07296	0.038176	rs11140	2.43	0.02643	top1	0.032	1.4e-05	0.125	0.846	0	0.003	0.026
ENSG00000114796.15	KLHL24	3	183635567	183635568	2.07243	0.03823	rs9870374	3.44	0.11881	susie	0.026	8.5e-05	0.072	0.893	0.001	0.009	0.025
ENSG00000273014.1	RP11-225B17.2	7	32758881	32758882	2.06466	0.038956	rs2893440	-2.49	0.0208	top1	0.071	8.9e-11	0	0.968	0	0.003	0.029
ENSG00000185088.13	RPS27L	15	63158020	63158021	-2.0631	0.039104	rs11630468	-3.4	0.09023	top1	0.08	6.4e-12	0	0.964	0	0.007	0.029
ENSG00000145241.10	CENPC	4	67545605	67545606	-2.0623	0.039177	rs1425664	2.83	0.014252	susie	0.2	1.7e-29	0	0.97	0	0.003	0.027
ENSG00000215067.9	AC027763.2	17	7012348	7012349	-2.0609	0.039313	rs12449315	-3.73	0.07792	enet	0.08	5.4e-12	0	0.959	0	0.031	0.01
ENSG00000230189.7	GS1-124K5.2	7	66453633	66453634	-2.06067	0.039335	rs3815684	-2.21	0.08	top1	0.025	0.00012	0.958	0.038	0.002	0	0.001
ENSG00000101425.12	BPI	20	38260148	38260149	-2.06065	0.039337	rs1739654	2.91	0.01807	enet	0.18	2.1e-26	0	0.984	0	0.004	0.012
ENSG00000100629.16	CEP128	14	80959516	80959517	2.05992	0.03941	rs2888032	-2.81	0.0625	lasso	0.0074	0.023	0.263	0.7	0.002	0.004	0.031
ENSG00000164934.13	DCAF13	8	103414713	103414714	-2.0589	0.039504	rs827599	-3.29	0.07453	susie	0.016	0.0017	0.515	0.463	0.003	0.003	0.016
ENSG00000168395.15	ING5	2	241687084	241687085	-2.05719	0.03967	rs11690506	-2.71	0.04762	enet	0.09	2.6e-13	0	0.965	0	0.002	0.033
ENSG00000145390.11	USP53	4	119212644	119212645	-2.0568	0.039708	rs11730732	-3.44	0.108108	enet	0.3	1.8e-44	0	0.899	0	0.008	0.093
ENSG00000109063.14	MYH3	17	10657308	10657309	-2.05327	0.040046	rs16943303	-3.3	0.09917	susie	0.053	2.4e-08	0.004	0.906	0	0.009	0.08
ENSG00000153283.12	CD96	3	111292718	111292719	2.05276	0.0401	rs4682052	2.51	0.03509	enet	0.037	3.3e-06	0.402	0.589	0.001	0.001	0.007
ENSG00000182087.12	TMEM259	19	1021178	1021179	-2.04976	0.040387	rs12977689	-2.59	0.0597	susie	0.041	8.3e-07	0.004	0.964	0	0.004	0.028
ENSG00000113273.15	ARSB	5	78986086	78986087	-2.04897	0.04047	rs11952677	-3.06	0.04918	susie	0.11	3.3e-16	0	0.869	0	0.004	0.127
ENSG00000221923.8	ZNF880	19	52369916	52369917	2.04787	0.040573	rs2560903	3.07	0.0217	top1	0.078	1e-11	0	0.968	0	0.004	0.028
ENSG00000133104.12	SPG20	13	36370179	36370180	2.04435	0.0409	rs17191516	2.74	0.0285	enet	0.21	1e-30	0	0.974	0	0.004	0.022
ENSG00000138030.12	KHK	2	27086746	27086747	2.0442	0.04093	rs714513	2.83	0.23077	top1	0.18	5.8e-26	0	0.966	0	0.006	0.028
ENSG00000151715.7	TMEM45B	11	129815818	129815819	2.0422	0.04113	rs11602542	2.87	0.06977	enet	0.39	5.6e-62	0	0.972	0	0.006	0.023
ENSG00000255354.1	RP11-148O21.2	8	11560019	11560020	-2.04103	0.041248	rs2248932	2.8	0.07595	susie	0.062	1.4e-09	0	0.969	0	0.006	0.024
ENSG00000143643.12	TTC13	1	230978874	230978875	2.03889	0.041461	rs10864645	-2.249	0.006424	top1	0.076	2.2e-11	0	0.969	0	0.003	0.028
ENSG00000164253.13	WDR41	5	77620610	77620611	-2.03794	0.04156	rs837028	-2.78	0.041096	enet	0.25	2.5e-36	0	0.95	0	0.005	0.046
ENSG00000198793.12	MTOR	1	11262506	11262507	2.03777	0.041573	rs4846010	2.947	0.035608	susie	0.12	3e-17	0	0.971	0	0.004	0.025
ENSG00000237276.8	ANO7P1	1	16228026	16228027	-2.03669	0.041681	rs12026094	-2.944	0.045802	enet	0.35	2.1e-54	0	0.954	0	0.003	0.043
ENSG00000248489.1	CTD-2007H13.3	5	98929170	98929171	-2.03614	0.04174	rs692759	2.62	0.10084	susie	0.13	3.5e-18	0	0.97	0	0.004	0.027
ENSG00000128604.19	IRF5	7	128937611	128937612	2.03372	0.04198	rs339057	2.8	0.0597	susie	0.43	5e-70	0	0.972	0	0.004	0.024
ENSG00000131849.11	ZNF132	19	58440221	58440222	-2.03182	0.042172	rs731835	-2.63	0.08759	susie	0.27	1.2e-39	0	0.95	0	0.004	0.046
ENSG00000248538.6	RP11-10A14.5	8	9189010	9189011	2.02985	0.042372	rs13259143	2.83	0.02102	susie	0.47	2.4e-79	0	0.988	0	0.004	0.008
ENSG00000061936.9	SFSWAP	12	131711088	131711089	-2.029	0.04246	rs7398018	2.4	0.03774	top1	0.1	1.3e-14	0	0.97	0	0.003	0.027
ENSG00000254910.1	RP11-326C3.7	11	311140	311141	-2.0262	0.04274	rs11246059	3.42	0.05911	lasso	0.27	8.1e-41	0	0.953	0	0.007	0.04
ENSG00000188493.14	C19orf54	19	40751552	40751553	-2.02592	0.042773	rs11538385	-2.75	0.06936	lasso	0.18	2.5e-25	0	0.967	0	0.004	0.03
ENSG00000167920.8	TMEM99	17	40819161	40819162	-2.02533	0.042833	rs2269862	-2.8	0.04918	enet	0.08	6.4e-12	0	0.949	0	0.004	0.047
ENSG00000234211.2	RP11-25K21.1	1	161674823	161674824	-2.02368	0.043003	rs1832739	2.709	0.020134	enet	0.066	4.2e-10	0.141	0.835	0	0.003	0.021
ENSG00000110711.9	AIP	11	67483040	67483041	-2.02365	0.04301	rs11603236	2.73	0.04301	susie	0.036	3.6e-06	0.07	0.904	0	0.002	0.024
ENSG00000137752.23	CASP1	11	105035249	105035250	2.02178	0.0432	rs10750725	2.46	0.04332	lasso	-6.8e-05	0.33	0.9	0.097	0.002	0	0.001
ENSG00000170759.10	KIF5B	10	32056430	32056431	-2.02143	0.04324	rs211402	-2.99	0.060302	enet	0.07	1.4e-10	0	0.98	0	0.004	0.015
ENSG00000237781.3	RP11-54A4.2	1	150557723	150557724	-2.01959	0.043426	rs3754047	3.039	0.173913	susie	0.017	0.001	0.92	0.074	0.005	0	0.001
ENSG00000138617.14	PARP16	15	65300617	65300618	2.0182	0.043571	rs12438783	2.46	0.00877	enet	0.25	4.2e-37	0	0.977	0	0.002	0.021
ENSG00000166912.16	MTMR10	15	30991606	30991607	2.017	0.043691	rs7175931	-3.04	0.06186	top1	0.046	1.8e-07	0.04	0.93	0	0.004	0.025
ENSG00000070423.17	RNF126	19	663276	663277	2.01666	0.043731	rs747820	3.77	0.048	susie	0.065	6.5e-10	0.001	0.966	0	0.01	0.022
ENSG00000161040.16	FBXL13	7	103074842	103074843	2.01599	0.043801	rs3808044	3.21	0.18182	enet	0.026	7.5e-05	0.951	0.043	0.005	0	0
ENSG00000145982.11	FARS2	6	5261043	5261044	2.01474	0.0439	rs9392684	-2.75	0.0415	lasso	0.07	1.1e-10	0	0.962	0	0.005	0.033
ENSG00000185838.13	GNB1L	22	19854938	19854939	-2.01478	0.04393	rs16982844	-2.46	0.02978	top1	0.058	4.3e-09	0.001	0.969	0	0.004	0.026
ENSG00000251158.1	RP11-98J23.1	5	69903197	69903198	-2.0137	0.04404	rs28615983	-2.01	0	top1	0.014	0.0032	0.965	0.034	0	0	0.001
ENSG00000145882.10	PCYOX1L	5	149358006	149358007	2.01324	0.04409	rs1038071	-2.58	0.037152	susie	0.34	6.8e-52	0	0.977	0	0.004	0.02
ENSG00000174989.12	FBXW8	12	116910955	116910956	-2.0131	0.0441	rs11068062	3.26	0.04938	susie	0.27	1.3e-39	0	0.967	0	0.007	0.026
ENSG00000166478.9	ZNF143	11	9460702	9460703	-2.01212	0.04421	rs10743120	3.7	0.16901	top1	0.11	1.3e-15	0	0.957	0	0.018	0.026
ENSG00000188649.12	CC2D2B	10	95907602	95907603	-2.00921	0.04451	rs7074761	2.75	0.055556	susie	0.11	7e-16	0	0.991	0	0.004	0.005
ENSG00000123643.12	SLC36A1	5	151437045	151437046	2.00816	0.04463	rs17112187	2.81	0.047244	susie	0.39	1.7e-61	0	0.976	0	0.005	0.019
ENSG00000105373.18	GLTSCR2	19	47745521	47745522	-2.00739	0.044708	rs3810322	-2.32	0.02906	lasso	0.18	6.6e-26	0	0.978	0	0.004	0.019
ENSG00000145425.9	RPS3A	4	151099572	151099573	2.0065	0.044805	rs17504952	-1.81	0.002222	enet	0.035	4.4e-06	0.618	0.379	0.001	0	0.002
ENSG00000078399.17	HOXA9	7	27175179	27175180	-2.0051	0.044952	rs11984297	3.55	0.05217	enet	0.064	8e-10	0.006	0.981	0	0.005	0.007
ENSG00000189223.14	PAX8-AS1	2	113211521	113211522	-2.00477	0.04499	rs902695	-3.55	0.0566	enet	0.46	3e-77	0	0.97	0	0.013	0.017
ENSG00000269834.5	CTD-3018O17.3	19	52397765	52397766	-2.00388	0.045083	rs2560903	3.07	0.11538	top1	0.11	1.2e-15	0	0.97	0	0.004	0.026
ENSG00000136279.20	DBNL	7	44044639	44044640	1.99868	0.045643	rs11768401	-3.14	0.1875	enet	0.036	4.2e-06	0.547	0.42	0.003	0.002	0.028
ENSG00000185290.3	NUPR1L	7	56116399	56116400	-1.99752	0.045768	rs2877303	-3.14	0.11538	lasso	0.45	2.1e-74	0	0.989	0	0.004	0.008
ENSG00000162341.16	TPCN2	11	69048896	69048897	1.99709	0.04581	rs604524	-3.62	0.08696	enet	0.093	1.2e-13	0	0.851	0	0.026	0.123
ENSG00000163702.18	IL17RC	3	9917073	9917074	1.99609	0.04592	rs192495	-2.45	0.04301	enet	0.2	3.8e-29	0	0.976	0	0.003	0.021
ENSG00000108509.20	CAMTA2	17	4987651	4987652	-1.99579	0.045957	rs2243093	-2.45	0.03871	susie	0.25	2.1e-37	0	0.991	0	0.003	0.007
ENSG00000111817.16	DSE	6	116254172	116254173	-1.99513	0.046	rs3862824	2.88	0.0453	enet	0.27	9.4e-40	0	0.988	0	0.004	0.008
ENSG00000225342.2	AC079630.4	12	40224914	40224915	-1.9947	0.04608	rs1373429	-3.45	0.08696	top1	0.016	0.0016	0.724	0.258	0.009	0.003	0.007
ENSG00000138028.15	CGREF1	2	27119114	27119115	1.99444	0.0461	rs714513	2.83	0.23077	top1	0.029	3.2e-05	0.776	0.212	0.005	0.001	0.005
ENSG00000049192.14	ADAMTS6	5	65481919	65481920	1.99421	0.04613	rs10057241	-2.5	0.16	susie	0.015	0.0025	0.064	0.913	0	0.003	0.02
ENSG00000188672.17	RHCE	1	25430191	25430192	-1.99333	0.046225	rs631133	2.071	0.007697	top1	0.043	4.9e-07	0.078	0.897	0	0.002	0.023
ENSG00000239617.1	RP11-302B13.1	12	48903812	48903813	1.9933	0.04623	rs2232565	-2.65	0.14634	susie	0.078	1e-11	0	0.972	0	0.003	0.025
ENSG00000267169.1	CTB-55O6.12	19	14137178	14137179	-1.98931	0.046666	rs3810253	-3.29	0.125	lasso	0.076	2.3e-11	0	0.988	0	0.006	0.006
ENSG00000124275.14	MTRR	5	7851490	7851491	-1.98876	0.04673	rs1946468	-4.37	0.069767	top1	0.06	3.1e-09	0.001	0.82	0	0.157	0.021
ENSG00000257267.3	ZNF271	18	35290281	35290282	1.98803	0.0468	rs503301	2.56	0.06857	lasso	0.099	1.7e-14	0	0.978	0	0.003	0.018
ENSG00000250067.11	YJEFN3	19	19529363	19529364	-1.98806	0.046805	rs919778	3.74	0.22222	enet	0.065	5.5e-10	0	0.946	0	0.014	0.04
ENSG00000135116.9	HRK	12	116881440	116881441	-1.988	0.04681	rs11068062	3.26	0.08511	top1	0.1	9.6e-15	0	0.968	0	0.007	0.025
ENSG00000253755.1	IGHGP	14	105669842	105669843	1.98709	0.04691	rs12431709	-2.2	0.01154	enet	0.095	5.5e-14	0	0.969	0	0	0.03
ENSG00000130489.14	SCO2	22	50525605	50525606	1.98613	0.04702	rs756638	2.89	0.04138	susie	0.41	1.5e-66	0	0.972	0	0.003	0.026
ENSG00000133460.19	SLC2A11	22	23857039	23857040	-1.98538	0.0471	rs2082733	-3.26	0.07453	top1	0.17	3.2e-25	0	0.971	0	0.005	0.025
ENSG00000105612.8	DNASE2	19	12881467	12881468	1.98337	0.047326	rs12609744	-2.88	0.07843	lasso	0.13	3.8e-18	0	0.962	0	0.004	0.034
ENSG00000165959.11	CLMN	14	95319905	95319906	-1.98276	0.04739	rs1748944	-3.57	0.0566	top1	0.15	5.6e-22	0	0.962	0	0.013	0.025
ENSG00000033627.16	ATP6V0A1	17	42458843	42458844	1.98278	0.047392	rs4796751	2.54	0.27907	susie	0.024	0.00015	0.211	0.762	0.001	0.002	0.025
ENSG00000203801.8	LINC00222	6	108751653	108751654	1.98237	0.0474	rs13220810	-2.58	0.0484	susie	0.018	0.00085	0.888	0.107	0.003	0	0.002
ENSG00000127311.9	HELB	12	66302544	66302545	-1.9814	0.04754	rs7487393	3.29	0.14634	susie	0.23	5.6e-33	0	0.965	0	0.01	0.025
ENSG00000135114.12	OASL	12	121039241	121039242	1.9784	0.04789	rs3794208	2.94	0.04839	enet	0.17	6.5e-25	0	0.989	0	0.005	0.007
ENSG00000142606.15	MMEL1	1	2632989	2632990	1.97818	0.047908	rs7535528	2.978	0.030612	enet	0.19	4.8e-27	0	0.988	0	0.003	0.009
ENSG00000106610.14	STAG3L4	7	67305986	67305987	-1.97813	0.047914	rs17785016	-2.74	0.04938	lasso	0.37	4.9e-58	0	0.973	0	0.003	0.024
ENSG00000006025.11	OSBPL7	17	47821833	47821834	1.9774	0.047996	rs17617053	-2.37	0.01151	top1	0.046	2e-07	0.027	0.946	0	0.003	0.024
ENSG00000261455.1	LINC01003	7	152463785	152463786	-1.97731	0.048006	rs4726130	2.55	0.1	enet	0.21	5.4e-30	0	0.967	0	0.002	0.031
ENSG00000135074.15	ADAM19	5	157575774	157575775	1.97642	0.04811	rs2430586	3.08	0.070175	lasso	0.12	1e-17	0	0.985	0	0.005	0.01
ENSG00000122378.13	FAM213A	10	80407828	80407829	-1.97567	0.04819	rs10887949	-2.57	0.050633	enet	0.11	3.1e-16	0	0.98	0	0.004	0.015
ENSG00000122687.17	FTSJ2	7	2242197	2242198	1.97297	0.048499	rs13188	-3.62	0.13333	top1	0.069	1.6e-10	0	0.964	0	0.012	0.024
ENSG00000113555.5	PCDH12	5	141969740	141969741	-1.97191	0.04862	rs248491	-2.8	0.064516	top1	0.024	0.00014	0.521	0.463	0.002	0.002	0.011
ENSG00000183060.15	LYSMD4	15	99733560	99733561	1.9701	0.048821	rs4965479	-3.4	0.08054	susie	0.3	8.9e-45	0	0.984	0	0.007	0.009
ENSG00000272195.1	RP11-156E8.1	1	244971087	244971088	-1.96739	0.049138	rs4658461	-2.513	0.061856	top1	0.19	6.7e-28	0	0.972	0	0.004	0.024
ENSG00000159164.9	SV2A	1	149917881	149917882	1.96336	0.049604	rs17581597	3.542	0.151899	enet	0.029	3.1e-05	0.772	0.215	0.005	0.002	0.006
ENSG00000260314.2	NA	10	17809343	17809344	-1.96261	0.04969	rs10828333	-2.71	0.046512	enet	0.0083	0.018	0.925	0.07	0.004	0	0.001
ENSG00000226450.2	CYP2D8P	22	42155000	42155001	1.9612	0.04986	rs137129	-2.76	0.04688	enet	0.11	9.2e-16	0	0.986	0	0.003	0.011
Abbreviations: Chr, chromosome; GWAS, genome-wide association studies; perm, permutation test; PP, poster probability; SNP, single nucleotide polymorphism; TWAS, transcriptome-wide association studies.
Note: A Bonferroni-corrected criterion of p-value < 6.27 ×10-6 (0.05/7,890 cross-tissue genes) was adopted as a measure of statistical significance, as shown in bold.
